# SARS-CoV-2 variant Delta rapidly displaced variant Alpha in the United States and led to higher viral loads

**DOI:** 10.1101/2021.06.20.21259195

**Authors:** Alexandre Bolze, Elizabeth T. Cirulli, Shishi Luo, Simon White, Dana Wyman, Andrew Dei Rossi, Henrique Machado, Tyler Cassens, Sharoni Jacobs, Kelly M. Schiabor Barrett, Kevin Tsan, Jason Nguyen, Jimmy M. Ramirez, Efren Sandoval, Xueqing Wang, David Wong, David Becker, Marc Laurent, James T. Lu, Magnus Isaksson, Nicole L. Washington, William Lee

## Abstract

This study reports on the displacement of Alpha (B.1.1.7) by Delta (B.1.617.2 and its substrains AY.1, AY.2, and AY.3) in the United States. By analyzing RT-qPCR testing results and viral sequencing results of samples collected across the United States, we show that the percentage of SARS-CoV-2 positive cases caused by Alpha dropped from 67% in May 2021 to less than 3.0% in just 10 weeks. We also show that the Delta variant has outcompeted the Iota (B.1.526) variant of interest and Gamma (P.1) variant of concern. An analysis of the mean quantification cycles (Cq) values in positive tests over time also reveal that Delta infections lead to a higher viral load on average compared to Alpha infections, but this increase is only 2 to 3x on average for our study design. Our results are consistent with the hypothesis that the Delta variant is more transmissible than the Alpha variant, and that this could be due to the Delta variant’s ability to establish a higher viral load earlier in the infection compared to the Alpha variant.

## Supplementary tables for "SARS-CoV-2 variant Delta rapidly displaced variant Alpha in the United States and led to higher viral loads"

### Sheet: Outline
Table	Title
Table 1	Counts of positive samples tested by Helix in 2021 by state
Data table Figure 1B	Fraction of positives that are SGTF in the US
Data table Figure 1C	Fraction of positives that are SGTF in the Florida
Data table Figure 1D	Distribution of lineages in the US by week
Data table Figure 1E	Distribution of lineages in Florida by week
Data table Figure 2A	Mean, Standard Deviation, Min and Max Cq levels per week in the US
Data table Figure 2	All Cq levels per week

### Sheet: Table_1
state	counts positive in 2021
FL	113942
CA	59968
PA	39633
GA	31642
TX	25973
NC	20795
MI	20440
IN	19781
MA	15128
AZ	10301
other states	19911

### Sheet: Data_table_figure1B
week_number	counts_positive	counts_SGTF	counts_Spos	fraction_sgtf_pos
1	29985	232	29753	0.00774
2	25728	252	25476	0.00979
3	22614	367	22247	0.0162
4	19757	495	19262	0.0251
5	15561	613	14948	0.0394
6	11855	725	11130	0.0612
7	9112	893	8219	0.098
8	8259	1349	6910	0.163
9	6912	1690	5222	0.245
10	6755	2265	4490	0.335
11	7302	3110	4192	0.426
12	8723	4637	4086	0.532
13	10551	6215	4336	0.589
14	13345	8587	4758	0.643
15	11079	7294	3785	0.658
16	9161	6251	2910	0.682
17	7254	5063	2191	0.698
18	5822	3942	1880	0.677
19	4035	2666	1369	0.661
20	3337	2239	1098	0.671
21	2410	1478	932	0.613
22	1685	938	747	0.557
23	1572	740	832	0.471
24	1528	619	909	0.405
25	1569	492	1077	0.314
26	1976	368	1608	0.186
27	3227	366	2861	0.113
28	6062	364	5698	0.06
29	10413	349	10064	0.0335
30	7002	160	6842	0.0229

### Sheet: Data_table_figure1C
week_number	counts_positive	counts_SGTF	counts_Spos	fraction_sgtf_pos
1	5779	101	5678	0.0175
2	5162	113	5049	0.0219
3	4974	197	4777	0.0396
4	4836	281	4555	0.0581
5	3677	335	3342	0.0911
6	3084	440	2644	0.143
7	2859	485	2374	0.17
8	2516	696	1820	0.277
9	2199	813	1386	0.37
10	1971	914	1057	0.464
11	1976	1036	940	0.524
12	2185	1328	857	0.608
13	2579	1628	951	0.631
14	3487	2305	1182	0.661
15	2957	2030	927	0.687
16	2821	1965	856	0.697
17	2201	1550	651	0.704
18	1737	1146	591	0.66
19	1375	885	490	0.644
20	1205	793	412	0.658
21	1000	598	402	0.598
22	802	434	368	0.541
23	799	398	401	0.498
24	883	360	523	0.408
25	899	282	617	0.314
26	1153	230	923	0.199
27	1941	240	1701	0.124
28	3639	236	3403	0.0649
29	6328	227	6101	0.0359
30	4049	112	3937	0.0277

### Sheet: Data_table_figure1D
week_number	n_sequences	n_non_SGTF	n_alpha	n_gamma	n_delta	n_beta	n_epsilon	n_iota	n_other	n_other_s_positive	fraction_alpha_seq	fraction_gamma_seq	fraction_delta_seq	fraction_beta_seq	fraction_epsilon_seq	fraction_iota_seq	fraction_other_seq	fraction_gamma_non_sgtf	fraction_delta_non_sgtf	fraction_beta_non_sgtf	fraction_epsilon_non_sgtf	fraction_iota_non_sgtf	fraction_other_non_sgtf
1	782	607	77	0	0	0	110	1	594	496	0.0985	0	0	0	0.141	0.00128	0.76	0	0	0	0.181	0.00165	0.817
2	1040	838	133	0	0	0	194	1	712	643	0.128	0	0	0	0.187	0.000962	0.685	0	0	0	0.232	0.00119	0.767
3	1498	1259	188	0	0	0	441	3	866	815	0.126	0	0	0	0.294	0.002	0.578	0	0	0	0.35	0.00238	0.647
4	1025	756	234	0	0	0	266	4	521	486	0.228	0	0	0	0.26	0.0039	0.508	0	0	0	0.352	0.00529	0.643
5	1487	1234	235	0	0	1	442	6	803	785	0.158	0	0	0.000672	0.297	0.00404	0.54	0	0	0.00081	0.358	0.00486	0.636
6	2598	2362	229	3	0	2	518	57	1789	1782	0.0881	0.00115	0	0.00077	0.199	0.0219	0.689	0.00127	0	0.000847	0.219	0.0241	0.754
7	3303	2967	334	2	0	14	637	136	2180	2178	0.101	0.000606	0	0.00424	0.193	0.0412	0.66	0.000674	0	0.00472	0.215	0.0458	0.734
8	3982	3349	634	8	0	12	661	226	2441	2442	0.159	0.00201	0	0.00301	0.166	0.0568	0.613	0.00239	0	0.00358	0.197	0.0675	0.729
9	3229	2436	785	18	0	19	505	237	1665	1657	0.243	0.00557	0	0.00588	0.156	0.0734	0.516	0.00739	0	0.0078	0.207	0.0973	0.68
10	3416	2223	1195	30	0	23	451	383	1334	1336	0.35	0.00878	0	0.00673	0.132	0.112	0.391	0.0135	0	0.0103	0.203	0.172	0.601
11	2880	1640	1234	42	1	23	313	375	892	886	0.428	0.0146	0.000347	0.00799	0.109	0.13	0.31	0.0256	0.00061	0.014	0.191	0.229	0.54
12	2838	1321	1523	81	0	17	220	398	599	605	0.537	0.0285	0	0.00599	0.0775	0.14	0.211	0.0613	0	0.0129	0.167	0.301	0.458
13	3819	1505	2343	133	6	32	183	584	538	567	0.614	0.0348	0.00157	0.00838	0.0479	0.153	0.141	0.0884	0.00399	0.0213	0.122	0.388	0.377
14	2787	1009	1803	147	2	12	116	436	271	296	0.647	0.0527	0.000718	0.00431	0.0416	0.156	0.0972	0.146	0.00198	0.0119	0.115	0.432	0.293
15	4249	1438	2846	259	8	32	119	650	335	370	0.67	0.061	0.00188	0.00753	0.028	0.153	0.0788	0.18	0.00556	0.0223	0.0828	0.452	0.257
16	3489	1110	2414	223	27	10	57	518	240	275	0.692	0.0639	0.00774	0.00287	0.0163	0.148	0.0688	0.201	0.0243	0.00901	0.0514	0.467	0.248
17	3242	972	2306	258	22	23	43	409	181	217	0.711	0.0796	0.00679	0.00709	0.0133	0.126	0.0558	0.265	0.0226	0.0237	0.0442	0.421	0.223
18	3619	1143	2534	333	40	15	40	482	175	233	0.7	0.092	0.0111	0.00414	0.0111	0.133	0.0484	0.291	0.035	0.0131	0.035	0.422	0.204
19	2887	939	2013	311	35	16	20	371	121	186	0.697	0.108	0.0121	0.00554	0.00693	0.129	0.0419	0.331	0.0373	0.017	0.0213	0.395	0.198
20	209	71	140	23	7	0	1	17	21	23	0.67	0.11	0.0335	0	0.00478	0.0813	0.1	0.324	0.0986	0	0.0141	0.239	0.324
21	57	26	34	6	1	0	1	3	12	15	0.596	0.105	0.0175	0	0.0175	0.0526	0.211	0.231	0.0385	0	0.0385	0.115	0.577
22	214	104	119	32	22	1	0	20	20	29	0.556	0.15	0.103	0.00467	0	0.0935	0.0935	0.308	0.212	0.00962	0	0.192	0.279
23	652	343	332	96	100	2	4	52	66	89	0.509	0.147	0.153	0.00307	0.00614	0.0798	0.101	0.28	0.292	0.00583	0.0117	0.152	0.259
24	705	423	286	109	201	3	5	39	62	66	0.406	0.155	0.285	0.00426	0.00709	0.0553	0.0879	0.258	0.475	0.00709	0.0118	0.0922	0.156
25	667	465	206	77	296	0	1	22	65	69	0.309	0.115	0.444	0	0.0015	0.033	0.0975	0.166	0.637	0	0.00215	0.0473	0.148
26	637	527	110	54	412	0	0	11	50	50	0.173	0.0848	0.647	0	0	0.0173	0.0785	0.102	0.782	0	0	0.0209	0.0949
27	763	683	79	41	589	0	1	11	42	41	0.104	0.0537	0.772	0	0.00131	0.0144	0.055	0.06	0.862	0	0.00146	0.0161	0.06
28	234	208	26	10	191	0	0	1	6	6	0.111	0.0427	0.816	0	0	0.00427	0.0256	0.0481	0.918	0	0	0.00481	0.0288

### Sheet: Data_table_figure1E
week_number	n_sequences	n_non_SGTF	n_alpha	n_gamma	n_delta	n_beta	n_epsilon	n_iota	n_other	n_other_s_positive	fraction_alpha_seq	fraction_gamma_seq	fraction_delta_seq	fraction_beta_seq	fraction_epsilon_seq	fraction_iota_seq	fraction_other_seq	fraction_gamma_non_sgtf	fraction_delta_non_sgtf	fraction_beta_non_sgtf	fraction_epsilon_non_sgtf	fraction_iota_non_sgtf	fraction_other_non_sgtf
1	114	40	26	0	0	0	1	0	87	39	0.228	0	0	0	0.00877	0	0.763	0	0	0	0.025	0	0.975
2	118	30	59	0	0	0	4	0	55	26	0.5	0	0	0	0.0339	0	0.466	0	0	0	0.133	0	0.867
3	190	71	95	0	0	0	6	2	87	63	0.5	0	0	0	0.0316	0.0105	0.458	0	0	0	0.0845	0.0282	0.887
4	208	51	143	0	0	0	4	1	60	46	0.688	0	0	0	0.0192	0.00481	0.288	0	0	0	0.0784	0.0196	0.902
5	183	121	62	0	0	0	10	2	109	109	0.339	0	0	0	0.0546	0.0109	0.596	0	0	0	0.0826	0.0165	0.901
6	542	468	71	3	0	0	49	22	397	394	0.131	0.00554	0	0	0.0904	0.0406	0.732	0.00641	0	0	0.105	0.047	0.842
7	889	736	150	2	0	4	91	50	592	589	0.169	0.00225	0	0.0045	0.102	0.0562	0.666	0.00272	0	0.00543	0.124	0.0679	0.8
8	1108	819	286	6	0	3	128	72	613	610	0.258	0.00542	0	0.00271	0.116	0.065	0.553	0.00733	0	0.00366	0.156	0.0879	0.745
9	932	581	347	7	0	2	100	74	402	398	0.372	0.00751	0	0.00215	0.107	0.0794	0.431	0.012	0	0.00344	0.172	0.127	0.685
10	945	480	471	9	0	3	62	114	286	292	0.498	0.00952	0	0.00317	0.0656	0.121	0.303	0.0188	0	0.00625	0.129	0.238	0.608
11	761	347	410	13	0	1	53	101	183	179	0.539	0.0171	0	0.00131	0.0696	0.133	0.24	0.0375	0	0.00288	0.153	0.291	0.516
12	624	244	382	9	0	1	32	92	108	110	0.612	0.0144	0	0.0016	0.0513	0.147	0.173	0.0369	0	0.0041	0.131	0.377	0.451
13	894	324	575	40	0	0	34	139	106	111	0.643	0.0447	0	0	0.038	0.155	0.119	0.123	0	0	0.105	0.429	0.343
14	623	195	425	22	0	1	25	98	52	49	0.682	0.0353	0	0.00161	0.0401	0.157	0.0835	0.113	0	0.00513	0.128	0.503	0.251
15	1051	321	731	78	1	7	23	146	65	66	0.696	0.0742	0.000951	0.00666	0.0219	0.139	0.0618	0.243	0.00312	0.0218	0.0717	0.455	0.206
16	989	292	703	86	2	0	12	127	59	65	0.711	0.087	0.00202	0	0.0121	0.128	0.0597	0.295	0.00685	0	0.0411	0.435	0.223
17	931	266	669	92	4	4	6	99	57	61	0.719	0.0988	0.0043	0.0043	0.00644	0.106	0.0612	0.346	0.015	0.015	0.0226	0.372	0.229
18	1088	371	734	133	16	3	19	127	56	73	0.675	0.122	0.0147	0.00276	0.0175	0.117	0.0515	0.358	0.0431	0.00809	0.0512	0.342	0.197
19	1003	343	680	139	11	2	1	128	42	62	0.678	0.139	0.011	0.00199	0.000997	0.128	0.0419	0.405	0.0321	0.00583	0.00292	0.373	0.181
20	41	11	30	3	0	0	0	8	0	0	0.732	0.0732	0	0	0	0.195	0	0.273	0	0	0	0.727	0
21	0
22	87	40	48	21	2	0	0	8	8	9	0.552	0.241	0.023	0	0	0.092	0.092	0.525	0.05	0	0	0.2	0.225
23	314	155	163	60	23	2	4	30	32	36	0.519	0.191	0.0732	0.00637	0.0127	0.0955	0.102	0.387	0.148	0.0129	0.0258	0.194	0.232
24	405	239	167	71	89	3	3	27	45	46	0.412	0.175	0.22	0.00741	0.00741	0.0667	0.111	0.297	0.372	0.0126	0.0126	0.113	0.192
25	366	248	117	56	134	0	1	15	43	42	0.32	0.153	0.366	0	0.00273	0.041	0.117	0.226	0.54	0	0.00403	0.0605	0.169
26	359	295	65	45	208	0	0	9	32	33	0.181	0.125	0.579	0	0	0.0251	0.0891	0.153	0.705	0	0	0.0305	0.112
27	471	415	55	27	352	0	1	8	28	27	0.117	0.0573	0.747	0	0.00212	0.017	0.0594	0.0651	0.848	0	0.00241	0.0193	0.0651
28	107	92	15	8	80	0	0	1	3	3	0.14	0.0748	0.748	0	0	0.00935	0.028	0.087	0.87	0	0	0.0109	0.0326

### Sheet: Data_table_figure2A
week_number	Dates	SGTF_counts	Spos_counts	cq_n_mean_SGTF	cq_n_stdev_SGTF	cq_n_min_SGTF	cq_n_max_SGTF	cq_n_mean_Spos	cq_n_stdev_Spos	cq_n_min_Spos	cq_n_max_Spos	fraction delta to S-positives
1	Jan01 - Jan07	443	38376	26.5	6	5.44	35	24.1	5.29	5.52	35	0
2	Jan08 - Jan14	397	33900	25.5	5.65	12.4	35	24.4	5.37	5.11	35	0
3	Jan15 - Jan21	489	29233	23.9	5.72	5.13	34.5	24.2	5.37	5.11	35	0
4	Jan22 - Jan28	657	25660	23.9	5.83	12.8	35	24.3	5.49	5.49	35	0
5	Jan29 - Feb04	844	20135	24.4	5.73	13.9	35	24.6	5.54	7.48	35	0
6	Feb05 - Feb11	917	14926	23.5	5.49	13.6	35	24.4	5.52	6.21	35	0
7	Feb12 - Feb18	1103	10635	23.4	5.42	13.5	35	24.1	5.42	12.4	35	0
8	Feb19 - Feb25	1622	8820	23.2	5.26	12.4	34.4	24	5.42	12.5	35	0
9	Feb26 - Mar04	1999	6689	23.3	5.45	13.1	35	24.1	5.56	5.68	35	0
10	Mar05 - Mar11	2688	5726	23.1	5.47	12.2	35	24.1	5.67	12.2	35	0
11	Mar12 - Mar18	3831	5428	23	5.5	12.1	35	23.8	5.57	12	35	0.00061
12	Mar19 - Mar25	5640	5233	22.9	5.4	12.4	35	23.6	5.59	6.69	35	0
13	Mar26 - Apr01	7274	5317	22.7	5.31	11.7	35	23.4	5.48	12.3	35	0.00399
14	Apr02 - Apr08	10344	5995	22.8	5.38	11.7	35	23.5	5.54	12.2	35	0.00198
15	Apr09 - Apr15	8759	4624	22.8	5.4	10.8	35	23.1	5.55	11.2	34.9	0.00556
16	Apr16 - Apr22	7699	3719	23.2	5.41	10.8	35	23.7	5.63	12	34.9	0.0243
17	Apr23 - Apr29	6227	2781	23.2	5.41	11.8	35	23.6	5.53	12	34.6	0.0226
18	Apr30 - May06	4834	2302	23.3	5.18	12.8	34.2	23.5	5.19	11.9	34.3	0.035
19	May07 - May13	3381	1722	23.6	5.4	11.7	34.3	23.8	5.3	10.7	34.3	0.0373
20	May14 - May20	2554	1313	22.6	5.08	12.3	34.5	23.4	5.24	12.7	34.6	0.0986
21	May21 - May27	1869	1173	23.8	5.26	12.8	33.9	23.8	5.2	13.8	34.7	0.0385
22	May28 - Jun03	939	748	22.1	4.07	13.4	34.1	21.7	4.2	13.6	34.3	0.212
23	Jun04 - Jun10	929	1020	23.6	5.32	12.9	34.2	23.3	5.3	12.7	34.2	0.292
24	Jun11 - Jun17	788	1070	23.8	5.38	12.4	34.1	22.8	5.22	12.8	35	0.475
25	Jun18 - Jun24	646	1278	24	5.4	13.3	33.9	22.6	5.36	12.5	34	0.637
26	Jun25 - Jul01	467	1883	24.4	5.23	13.6	33.6	22.7	5.29	11.6	34.9	0.782
27	Jul02 - Jul08	457	3307	23.9	5.31	13.4	33.9	22.3	5.24	11.3	34.3	0.862
28	Jul09 - Jul15	493	6535	24.4	5.33	13.6	33.8	22.3	5.15	12.3	34	0.918
29	Jul16 - Jul22	425	11191	24	5.33	13.1	34.5	22	5.11	11.1	34.8
30	Jul23 - Jul27	210	7523	24.5	5.52	13.4	33.5	22	5.04	11.7	34.7

### Sheet: Data_table_figure2
Week_17_S_positive	Week_24_SGTF	Week_24_S_positive	Week_29_S_positive
27.09	24.496	24.634	22.698
28.921	20.548	28.915	29.472
17.745	27.647	32.308	23.769
17.933	15.923	23.221	32.134
31.435	29.727	21.909	15.095
17.449	15.368	26.604	18.53
22.907	29.368	20.592	29.438
29.172	29.25	16.724	33.776
27.782	19.818	19.424	17.027
26.831	18.343	25.893	16.054
29.636	16.567	30.688	31.067
34.648	20.958	21.432	25.672
31.386	28.181	23.581	17.341
19.752	21.787	16.772	15.491
30.798	17.791	30.872	15.764
24.804	25.491	28.823	24.35
33.595	30.75	17.83	19.607
30.841	15.346	23.624	27.857
21.114	17.764	25.092	16.76
29.17	29.945	27.68	22.954
32.083	20.49	17.525	15.72
20.289	24.411	25.509	15.585
21.102	30.962	20.901	17.005
22.773	22.991	23.817	25.486
26.476	30.927	19.607	21.722
12.281	18.278	18.108	21.66
25.357	18.231	29.507	20.47
16.103	19.726	31.013	31.903
18.814	21.756	27.535	15.508
20.2	30.767	23.815	18.789
21.067	18.54	16.047	22.164
19.091	19.596	19.689	20.369
18.284	16.881	17.486	32.915
20.243	32.747	31.131	19.803
15.771	19.74	25.756	20.696
26.44	18.166	21.83	18.829
33.865	14.782	24.887	15.741
18.744	30.065	31.668	26.366
30.797	17.224	18.371	22.785
29.415	24.397	14.562	18.515
19.984	31.792	19.791	16.341
32.906	29.089	16.067	28.009
26.017	17.273	28.948	16.984
25.113	19.517	15.812	18.802
24.298	18.724	17.106	17.084
17.321	25.342	14.728	31.891
29.684	29.6	26.738	27.24
30.204	20.753	27.568	18.525
29.358	14.799	16	18.826
31.008	23.284	25.94	30.714
20.231	30.13	31.097	22.779
34.099	24.795	23.797	17.745
31.25	20.519	31.79	16.397
17.853	16.913	31.725	20.957
26.822	29.023	32.59	26.424
33.946	18.818	16.837	22.905
20.148	31.501	33.564	15.883
28.982	16.756	16.859	19.158
15.144	30.704	23.48	20.071
28.219	16.993	17.777	22.168
27.504	28.817	23.63	22.588
22.804	23.645	29.06	28.809
16.124	17.245	31.507	19.991
19.772	15.955	18.053	20.161
21.372	24.838	29.711	19.265
15.766	31.04	28.322	26.251
26.098	32.593	16.064	17.639
21.741	18.83	25.489	21.293
29.348	20.785	25.546	22.902
15	29.963	26.939	28.41
22.805	22.911	18.695	21.559
15.439	24.629	25.304	17.806
29.133	21.78	16.159	16.212
32.517	32.806	27.179	17.473
27.771	18.104	31.966	20.818
20.639	17.073	23.974	29.277
28.825	24.107	17.017	33.355
20.781	18.524	20.762	16.247
15.744	26.567	32.073	21.21
28.224	21.511	28.453	18.721
21.345	27.102	21.512	22.059
17.984	18.862	16.457	28.486
23.043	17.53	29.36	28.603
29.763	29.613	29.213	32.702
25.2	22.508	30.263	34.029
30.241	23.78	24.953	29.445
21.221	22.664	18.673	31.892
27.441	31.902	19.683	28.494
15.608	29.049	21.872	20.781
28.913	33.406	23.764	16.792
28.487	22.264	20.214	27.083
18.793	15.889	17.625	15.91
29.625	29.794	31.024	23.99
14.956	24.696	28.803	32.982
17.564	17.816	15.247	19.737
26.249	20.865	33.129	23.736
21.954	32.925	20.456	29.236
27.615	19.694	29.811	25.781
25.569	23.804	29.057	21.176
27.8	25.007	17.045	23.668
32.697	22.857	26.779	17.341
30.351	32.62	21.166	18.733
32.886	27.058	19.723	19.031
29.285	18.306	17.889	18.785
18.952	17.222	16.047	18.186
20.787	24.778	26.277	23.796
17.095	24.458	14.018	32.675
29.852	33.14	16.233	14.351
20.851	30.678	21.305	23.614
19.106	17.305	30.415	27.034
34.383	16.137	32.903	18.476
28.844	27.395	19.97	26.49
18.002	16.776	20.78	17.947
30.24	18.913	28.13	20.08
26.61	26.101	20.368	25.994
16.693	23.073	21.764	17.1
24.116	23.5	21.835	20.977
25.401	25.538	31.543	21.541
17.926	29.963	16.702	18.758
26.767	28.517	29.619	32.578
34.423	21.705	25.106	32.649
15.553	25.864	30.802	19.583
24.608	26.034	21.5	32.759
19.936	31.131	15.811	17.007
21.763	31.789	23.973	15.474
18.059	18.499	26.755	17.699
34.399	29.744	24.83	24.078
32.948	23.313	16.868	21.227
28.627	18.752	28.909	15.531
32.021	16.836	18.988	24.437
19.417	17.414	31.816	23.408
19.441	31.06	23.795	26.377
30.173	28.183	20.786	18.295
27.248	31.427	17.802	17.945
17.708	27.948	23.977	17.646
23.138	17.133	21.068	26.03
16.818	18.42	19.989	21.382
30.64	25.772	18.544	19.935
26.548	13.76	25.94	30.509
32.252	18.795	19.083	20.98
31.096	33.734	17.821	22.801
19.471	32.573	16.755	22.971
17.775	29.436	21.993	23.584
18.412	15.616	29.648	16.798
30.836	23.233	23.563	15.964
14.788	19.342	18.585	21.654
30.026	31.633	24.747	16.446
26.664	25.607	17.739	26.654
24.602	17.724	23.483	14.8
24.846	32.831	15.325	17.861
32.995	31.534	22.15	15.864
33.073	18.112	20.807	25.447
31.667	23.774	24.695	32.93
24.517	24.988	21.372	23.153
26.415	30.801	23.479	29.077
27.805	27.831	25.798	14.517
23.343	20.433	15.621	18.333
17.184	17.573	23.336	15.762
14.76	26.757	17.762	19.754
31.139	27.476	19.981	27.796
16.795	29.738	16.757	16.154
29.007	28.041	17.166	15.378
22.813	21.338	17.136	22.125
17.752	19.388	20.925	23.207
18.335	30.164	16.64	30.608
34.315	26.869	21.178	17.355
17.469	25.871	21.792	19.434
29.835	15.379	22.356	16.299
29.646	28.402	20.123	30.23
28.069	21.246	22.941	17.493
18.224	24.244	21.261	16.37
25.747	20.512	16.701	20.902
28.036	21.006	19.445	17.848
20.443	27.648	19.067	20.714
17.123	29.458	21.341	24.812
30.785	15.614	16.471	15.696
21.131	25.147	32.691	17.686
34.178	19.923	24.644	30.204
17.761	18.453	28.329	17.057
28.831	26.109	15.678	18.47
17.752	29.342	21.716	31.59
31.374	25.1	21.421	22.614
16.761	26.828	21.574	16.766
28.091	27.839	26.632	21.071
14.054	27.474	30.284	30.911
20.102	30.131	16.281	32.996
17.734	29.802	26.779	17.36
22.512	17.687	21.774	30.602
21.841	26.863	18.809	16.759
19.632	21.496	27.861	16.638
31.885	25.631	14.834	29.799
18.216	18.523	19.715	27.031
24.611	19.153	16.772	17.835
20.611	27.484	17.739	15.023
22.068	16.776	22.81	21.676
16.633	30.155	28.926	24.241
25.654	18.118	16.507	15.368
22.616	16.588	16.078	32.929
28.323	17.613	21.005	15.007
27.435	18.228	23.649	16.676
26.808	17.044	16.664	19.258
23.754	23.446	15.857	16.238
27.399	18.818	18.021	16.007
25.831	25.496	18.642	23.609
23.828	19.824	30.684	20.902
23.741	20	23.975	18.574
18.805	16.309	23.469	20.024
17.849	33.81	31.051	24.718
29.751	18.364	26.699	27.566
22.515	22.105	16.778	20.333
20.795	33.043	24.522	18.871
33.714	28.477	24.216	22.271
21.783	22.261	19.831	26.44
26.831	28.024	24.427	31.935
14.216	31.882	20.712	18.762
29.613	24.555	31.59	24.088
23.606	21.622	17.368	18.904
30.388	29.58	20.034	27.332
30.714	18.997	17.02	21.732
15.721	19.708	25.34	18.516
30.59	29.843	17.779	17.599
22.531	34.116	23.261	32.161
26.566	17.605	17.256	14.743
25.109	17.615	22.964	21.841
26.849	26.929	21.728	24.494
14.146	21.907	23.33	19.818
21.652	25.413	18.391	21.542
30.817	32.371	14.435	16.693
31.871	29.608	16.277	15.684
18.827	16.557	21.833	30.641
22.871	32.567	16.847	17.454
22.035	16.326	28.518	21.541
20.259	29.573	25.785	29.706
20.742	30.068	15.848	17.043
16.689	19.077	25.751	25.851
26.903	28.378	31.036	25.477
16.101	20.148	23.39	14.532
23.787	25.774	26.296	21.312
28.292	17.774	23.295	16.511
32.747	24.676	25.271	21.133
26.248	20.757	18.671	18.804
28.728	13.966	30.501	16.62
20.697	30.593	26.704	24.485
27.763	22.475	28.636	22.595
28.058	22.14	16.565	16.284
15.319	33.035	27.372	25.952
31.686	31.895	31.623	15.571
17.117	24.332	19.818	27.281
15.504	26.262	17.798	13.568
15.798	30.841	28.822	24.702
31.581	27.122	22.741	17.732
17.762	16.117	21.036	19.306
29.835	17.412	23.15	20.552
17.475	27.945	17.311	29.075
33.518	21.5	15.977	28.074
14.347	18.455	25.573	21.329
22.183	19.839	22.025	17.489
23.205	16.903	24.365	21.534
28.607	16.686	28.739	20.538
25.954	15.605	32.749	22.784
25.129	15.761	30.721	30.779
25.835	31.877	24.332	28.78
16.073	24.656	21.178	18.592
26.75	21.777	22.205	22.321
31.694	24.78	27.587	22.313
20.05	15.79	16.952	24.133
22.827	22.907	17.656	16.988
29.222	32.093	21.365	13.787
16.034	29.784	14.646	29.466
17.628	22.397	21.758	20.577
19.416	24.778	16.004	16.76
21.677	26.6	19.604	14.916
24.27	27.928	30.454	25.57
23.712	18.839	23.778	27.672
20.797	27.465	15.973	21.325
17.546	25.885	13.805	20.66
30.574	15.899	16.55	15.96
27.391	17.387	21.455	24.814
21.096	18.386	33.063	14.281
20.396	14.839	18.267	27.389
21.472	28.266	21.317	25.27
20.193	28.549	23.004	16.804
19.772	25.947	27.219	32.805
20.895	33.208	17.417	33.316
29.641	15.609	24.731	19.123
24.246	27.181	20.172	20.466
14.762	21.473	25.797	28.203
29.44	19.027	20.805	23.95
19.001	32.971	18.883	28.813
24.37	17.107	23.336	23.719
29.751	30.149	21.241	26.792
33.972	19.192	29.972	19.28
21.087	23.636	29.052	18.722
28.67	32.969	13.889	14.584
24.466	33.521	19.466	18.841
13.526	30.675	16.774	29.837
20.343	19.609	16.632	28.812
17.776	16.739	18.777	28.019
27.263	30.75	17.987	19.102
17.734	29.563	21.489	27.486
21.563	25.363	25.562	30.682
21.055	24.89	20.752	32.855
20.577	22.315	18.801	27.529
17.971	23.378	33.197	26.744
33.359	28.442	13.772	19.674
18.71	24.874	15.265	16.854
30.783	28.281	20.289	18.91
15.743	29.162	24.715	28.174
31.481	17.892	15.757	19.452
14.006	27.527	26.832	29.131
32.538	16.686	19.241	17.653
19.89	29.492	28.057	23.454
18.62	27.053	16.785	30.728
29.837	23.462	19.73	18.791
33.738	27.726	22.799	24.744
27.505	29.516	31.907	23.276
29.803	26.778	19.918	20.202
18.778	28.14	26.808	23.536
27.105	22.648	17.47	26.847
24.719	22.701	19.48	24.449
16.246	18.759	22.482	18.98
28.012	18.699	22.984	20.969
25.155	32.466	27.169	33.363
26.69	32.831	26.208	23.719
14.336	17.334	30.416	19.353
18.641	25.201	22.427	28.625
30.728	29.846	23.177	30.796
18.606	30.374	17.62	17.393
18.72	18.837	19.763	19.216
20.083	20.849	21.464	20.853
20.414	17.817	18.57	20.861
29.34	15.806	23.908	21.004
19.841	18.541	26.701	20.924
25.737	28.395	20.924	17.396
15.376	18.093	28.501	21.302
26.316	23.558	18.826	25.444
27.098	25.587	20.542	16.014
19.21	30.799	20.804	20.642
26.664	26.919	21.239	17.038
28.559	31.326	16.578	27.827
18.025	28.35	21.795	25.063
23.745	21.732	19.441	28.237
24.515	27.999	27.827	26.75
28.241	16.931	23.471	19.078
18.992	25.754	16.434	19.75
24.53	18.867	22.154	28.296
16.821	16.575	25.493	16.055
19.654	18.763	19.111	20.638
13.343	15.637	19.28	20.969
26.222	31.148	29.865	24.438
27.671	20.393	21.038	16.753
26.214	19.936	16.83	19.208
27.529	20.5	23.738	29.504
24.841	31.459	17.625	16.576
19.647	19.059	24.872	22.006
26.789	17.919	24.486	29.714
25.243	18.191	24.415	28.28
18.629	31.489	24.687	27.855
17.402	25.431	16.814	29.959
30.355	15.84	24.762	23.34
18.461	17.697	17.643	21.29
29.501	18.263	21.604	23.58
22.03	23.999	15.801	14.578
18.117	16.831	19.797	15.795
16.266	19.213	21.818	23.913
19.996	16.456	22.301	21.337
19.673	18.644	30.139	31.779
24.494	29.474	31.645	31.857
15.048	18.976	22.804	17.35
14.932	14.364	20.775	26.946
20.749	16.359	17.224	16.488
21.155	14.967	20.016	24.302
24.784	18.829	30.445	19.015
29.493	24.027	30.2	28.907
33.153	26.708	22.849	16.616
13.907	25.228	19.141	27.488
22.608	29.653	20.408	30.652
24.124	16.283	16.487	20.322
14.48	19.847	29.526	22.743
16.935	25.561	17.682	24.282
23.942	20.174	23.679	20.22
28.533	24.106	13.98	22.176
23.819	15.663	24.791	16.596
27.631	24.752	18.968	17.812
25.565	23.309	22.128	28.813
17.058	19.533	17.544	32.766
14.754	18.205	17.028	18.104
17.507	31.281	26.177	24.206
23.433	25.659	26.708	29.458
20.418	28.885	12.947	24.694
24.97	31.984	13.889	26.798
17.186	19.84	16.31	23.956
23.705	28.75	28.28	24.398
33.112	28.048	19.927	26.869
19.423	20.82	22.481	26.854
25.409	21.76	26.501	21.909
32.801	31.89	24.786	17.556
20.801	29.521	26.643	14.784
21.621	30.862	18.954	20.565
16.112	32.478	27.544	23.093
17.32	24.725	28.486	30.733
31.207	32.632	23.488	23.684
33.965	18.479	21.993	18.988
24.829	22.587	16.38	24.778
20.884	16.092	21.737	15.634
23.083	27.185	16.724	16.465
27.893	18.794	21.817	15.239
17.22	21.426	20.437	22.324
19.686	16.536	19.769	16.17
26.476	33.701	31.69	22.381
23.344	31.9	27.023	17.083
28.15	16.866	30.718	17.641
19.785	19.828	15.823	23.262
20.824	25.46	20.832	25.974
18.566	18.792	16.594	28.768
25.133	17.325	18.646	24.831
15.466	21.22	21.784	17.569
21.338	25.871	23.416	16.772
14.718	30.813	32.307	24.777
25.787	18.406	25.827	19.836
19.953	16.595	26.995	17.545
19.28	25.761	16.713	18.668
17.859	19.258	29.886	15.804
14.77	22.38	19.802	20.597
17.739	20.7	20.745	18.262
19.943	24.6	33.959	20.681
26.393	20.238	29.482	18.36
25.026	31.992	32.825	18.237
24.814	30.824	29.624	25.415
33.734	26.444	16.061	23.799
31.422	16.746	23.142	24.769
17.136	26.068	16.323	16.683
14.194	31.505	18.257	15.909
26.065	20.766	26.809	13.482
16.31	16.181	30.236	27.756
25.397	26.884	17.76	26.63
16.665	29.545	30.098	29.802
14.793	31.519	17.434	27.572
32.651	17.741	16.763	17.539
24.438	16.678	21.291	30.046
15.594	24.188	19.819	30.608
22.421	27.531	21.262	26.956
16.696	16.163	18.351	20.368
18.113	25.499	26.012	15.962
23.738	19.842	25.841	23.989
21.748	22.319	22.826	18.666
18.965	24.994	23.488	16.154
25.161	18.691	32.033	28.569
24.427	27.35	23.756	16.353
17.808	23.925	28.205	17.814
16.896	27.893	15.636	19.073
16.025	32.899	27.443	20.254
20.289	19.756	27.002	17.348
30.802	30.327	33.916	24.653
29.188	22.783	22.691	23.498
19.842	19.773	17.096	28.532
23.744	18.347	24.608	14.982
17.308	29.739	16.829	16.53
27.796	24.063	18.274	28.759
21.35	23.979	24.865	28.684
27.694	25.734	19.661	19.328
16.648	29.439	19.786	25.272
32.883	18.151	19.094	17.085
22.746	27.7	24.733	30.034
26.286	16.215	30.607	25.057
22.864	20.975	26.872	25.752
25.793	30.811	27.359	20.375
21.409	28.747	32.917	20.457
28.004	20.068	17.652	15.149
34.184	29.038	28.47	18.803
21.786	27.784	33.826	16.726
15.802	12.394	29.301	19.52
30.835	24.667	22.287	29.1
19.421	19.47	19.552	17.741
28.805	32.029	22.106	31.093
33.32	27.337	18.732	25.126
18.893	15.314	29.948	17.81
27.833	19.625	22.576	24.474
23.799	19.147	14.554	22.76
28.432	19.817	14.437	25.391
20.64	19.635	18.741	20.458
16.768	18.806	16.765	16.122
25.446	26.537	20.384	18.533
34.366	23.796	20.398	23.47
21.067	29.886	21.825	21.204
17.61	18.752	24.331	17.338
33.946	31.432	18.555	17.467
20.085	18.449	24.848	18.081
30.302	23.055	24.563	25.681
24.785	28.326	19.517	19.858
19.824	16.643	27.08	28.066
15.034	20.369	18.506	18.686
17.231	33.701	19.957	22.3
28.348	20.755	20.758	27.877
22.721	26.264	21.743	23.758
23.365	17.556	26.274	23.309
19.855	30.177	31.014	29.539
29.323	28.321	27.513	17.177
16.419	25.863	15.047	27.771
30.46	17.286	28.688	22.784
33.007	17.799	26.597	24.826
15.243	31.702	21.972	27.699
29.213	32.694	29.209	17.783
15.517	21.844	14.8	15.901
29.861	17.877	30.665	21.771
28.759	32.97	23.602	22.764
28.969	25.926	21.663	19.697
18.234	20.297	26.329	24.448
32.826	19.66	15.752	33.266
20.932	16.828	25.712	18.76
21.58	19.183	31.643	14.992
14.939	23.306	23.669	13.339
17.786	22.771	28.511	18.743
22.753	16.166	19.2	27.656
33.721	22.787	20.55	28.826
16.364	18.44	22.357	19.783
34.581	32.221	28.057	27.929
25.581	17.037	32.972	19.764
15.841	32.909	16.678	17.317
29.822	23.824	19.85	24.829
29.693	20.548	24.769	24.249
19.095	30.449	19.461	27.741
19.372	19.197	20.274	28.048
25.496	21.348	30.833	20.135
19.576	17.829	23.065	18.755
27.659	31.175	31.525	25.903
19.77	27.765	20.592	28.447
24.46	30.479	24.811	21.411
30.525	24.47	30.368	20.083
29.737	33.191	20.899	16.607
16.071	29.745	20.584	16.605
34.001	21.805	28.752	23.802
32.437	19.518	18.485	25.327
18.922	18.255	30.817	31.283
16.725	31.879	22.43	12.398
16.389	27.475	18.825	16.693
15.235	22.931	19.74	18.602
27.776	19.928	15.535	21.175
19.394	13.822	21.594	17.809
29.624	26.938	17.775	16.763
20.791	28.959	17.651	22.514
18.651	21.407	19.8	20.882
25.702	19.573	21.082	30.414
21.684	26.442	17.557	20.783
19.753	18.596	18.729	25.245
18.935	30.549	19.39	26.283
29.984	16.879	20.621	30.55
12.805	27.78	20.738	29.358
24.831	22.798	20.726	22.908
24.331	22.556	26.464	17.806
14.837	21.628	28.915	21.06
24.92	23.765	19.673	30.251
28.129	20.996	27.709	29.251
17.932	19.754	24.638	16.551
20.728	18.885	22.273	30.746
24.354	27.285	24.252	19.733
16.655	31.673	25.953	24.758
23.663	15.767	17.599	15.122
17.375	31.073	27.282	18.906
24.392	26.858	23.419	17.681
28.487	32.497	15.886	21.168
18.675	24.938	16.166	21.763
19.663	17.251	24.804	18.573
24.136	22.093	25.406	22.866
18.657	16.422	16.617	20.469
32.039	25.529	23.706	15.811
19.092	29.115	23.523	30.809
14.034	23.554	24.166	32.057
21.347	28.66	28.635	22.708
26.598	29.375	34.101	22.222
20.746	26.511	21.385	16.163
24.308	26.69	21.173	29.819
15.835	14.384	19.697	32.224
24.452	25.447	21.752	17.635
16.713	17.733	23.735	30.111
24.313	29.387	20.25	17.937
19.591	18.951	27.336	21.771
26.93	16.68	21.713	21.827
32.747	25.02	17.755	32.82
18.214	18.842	30.174	16.779
25.828	16.653	17.73	18.53
21.846	14.286	26.451	27.754
20.071	31.036	22.507	28.702
31.461	31.734	16.881	18.19
18.046	15.76	20.782	25.827
21.621	23.287	23.146	17.449
18.385	22.712	31.942	18.36
24.174	25.969	28.873	16.968
21.134	24.154	24.722	19.32
15.207	21.36	16.575	21.662
34.555	17.627	30.405	17.131
34.029	29.509	28.82	19.559
17.754	20.775	24.821	15.298
30.212	28.746	25.787	16.45
19.179	28.323	26.575	20.317
22.002	25.073	25.706	17.044
26.179	31.686	25.328	19.848
29.979	20.496	17.955	24.407
33.23	17.028	27.796	18.541
20.712	21.374	22.105	17.812
30.387	25.388	31.16	31.15
25.213	17.814	21.695	23.778
27.685	23.492	30.688	31.131
20.838	20.601	15.021	32.881
15.233	17.558	28.556	28.292
32.644	28.521	28.816	23.671
24.029	31.67	28.465	16.498
26.813	33.061	17.146	20.386
26.221	27.767	19.771	31.469
22.707	25.37	30.762	23.01
19.984	13.684	21.868	19.56
18.805	20.326	14.031	18.717
26.349	22.275	20.563	16.87
22.208	32.888	24.406	22.804
22.775	28.283	16.589	32.534
19.12	28.117	19.271	16.351
18.491	28.303	24.458	15.848
14.74	14.837	27.706	16.426
28.151	27.804	23.113	24.615
31.169	28.675	18.618	16.475
18.79	29.524	24.739	17.172
26.721	21.302	18.31	20.778
30.377	26.534	21.76	19.489
24.698	30.781	23.022	19.868
22.767	21.93	17.915	28.063
24.748	22.647	19.779	17.42
16.786	23.795	14.308	17.601
19.012	16.421	29.468	19.963
28.057	18.104	25.648	18.885
19.337	19.144	19.229	20.667
23.763	17.768	19.476	28.016
21.472	32.947	21.859	14.754
17.173	21.805	17.195	24.713
19.133	25.042	21.911	17.75
17.697	29.017	28.334	15.314
26.036	31.646	20.703	17.71
31.598	20.253	32.73	29.781
20.835	16.349	27.218	28.791
21.746	21.489	28.531	24.074
20.853	31.682	33.025	15.621
28.377	24.74	17.03	17.795
14.752	28.361	15.788	16.572
18.951	22.938	19.736	14.861
29.382	15.793	25.791	23.72
25.747	25.914	31.149	26.057
25.688	25.931	16.788	17.816
22.073	22.154	28.56	22.741
33.914	24.742	18.434	17.599
19.94	31.376	17.092	24.96
17.051	22.56	26.557	32.236
23.378	22.828	34.954	21.97
30.443	30.866	19.945	21.399
25.585	31.329	19.557	19.652
30.958	28.119	28.968	26.294
27.323	22.785	31.849	18.805
18.854	16.028	28.787	27.618
28.538	19.905	16.7	17.762
15.882	18.086	16.787	15.813
27.994	17.635	24.445	20.819
26.47	18.765	27.282	25.021
27.886	17.588	26.11	23.747
18.801	30.704	29.149	18.341
18.371	26.433	18.904	16.797
22.228	20.635	28.132	30.427
31.91	32.305	14.595	18.174
17.82	25.364	15.879	30.512
19.869	28.461	24.366	24.361
30.841	22.402	26.345	21.464
29.26	24.816	33.956	17.775
27.243	23.169	15.403	16.314
32.05	30.036	28.011	16.796
23.758	32.814	23.732	25.668
14.775	23.69	28.224	20.151
30.198	16.956	31.24	25.56
20.219	30.907	25.486	31.219
29.76	24.601	21.008	23.088
23.374	29.596	19.588	20.823
16.553	24.921	26.842	17.322
30.554	20.109	25.829	25.81
30.48	17.657	30.853	24.344
20.515	19.577	27.505	29.267
20.83	28.328	19.563	31.075
26.793	24.156	30.355	22.651
26.009	30.684	21.748	30.793
27.599	22.697	15.797	30.326
31.066	20.332	29.612	17.76
20.626	19.336	24.241	26.208
23.086	24.066	21.79	20.602
16.11	21.822	20.5	15.264
28.903	23.816	25.576	18.213
14.832	18.677	32.183	15.828
33.226	19.389	30.635	29.155
30.487	15.54	16.01	17.406
27.011	27.079	28.974	25.294
22.762	23.257	18.835	24.519
16.481	20.103	28.156	20.828
14.016	25.718	24.037	31.893
28.43	17.906	22.072	23.101
20.747	26.592	24.765	25.575
24.785	15.857	19.321	15.988
30.086	24.778	26.836	23.112
21.746	30.191	17.936	22.77
18.004	17.619	34.327	15.917
22.731	17.839	15.797	24.817
14.687	17.816	14.834	28.194
16.209	26.473	28.306	16.074
19.328	17.166	29.956	17.312
16.234	19.874	24.151	23.597
28.007	26.623	29.758	26.485
20.723	20.968	29.732	27.182
27.846	32.757	16.039	18.062
18.43	30.345	27.188	18.116
15.91	19.717	14.313	32.738
32.1	29.091	25.055	25.396
32.144	23.71	28.738	16.305
19.479	19.496	15.792	25.997
18	23.341	17.825	26.326
21.406	32.922	15.528	15.358
18.31	17.33	26.824	19.17
16.999	21.785	27.28	17.712
15.79	25.454	28.824	25.566
30.818	20.131	25.925	30.927
20.154	23.328	18.471	26.009
30.699	27.268	16.408	19.747
29.716	16.656	14.662	24.649
28.439	17.561	22.313	18.77
14.374	23.45	27.231	32.356
31.804	17.275	17.602	15.563
23.786	20.92	28.439	26.15
19.405	28.229	18.515	18.871
19.623	30.892	29.623	24.452
28.804	29.76	27.932	27.964
29.075	31.579	17.027	16.763
30.252	25.711	28.002	18.777
20.624	22.699	23.63	21.89
21.706	28.656	20.489	31.844
20.686	22.692	19.239	16.42
31.712	25.545	32.828	27.583
17.326	28.84	30.842	16.842
32.94	16.519	19.12	19.767
31.377	26.371	16.945	29.63
20.202	17.188	16.149	20.594
29.699	32.066	16.555	19.173
23.508	23.979	21.71	21.183
23.802	26.8	17.97	27.824
34.481	17.195	26.368	26.514
22.692	26.244	16.114	18.417
14.998	29.631	31.054	27.637
14.605	24.069	20.756	20.802
33.465	15.039	22.611	15.85
25.673	22.4	32.64	16.795
26.322	25.146	28.428	30.631
31.572	32.696	19.946	30.204
32.505	24.13	15.813	21.419
24.871	26.857	17.753	30.46
34.329	20.974	18.097	20.58
29.93	15.006	30.031	27.726
26.722	20.749	28.781	17.807
15.575	22.638	18.437	23.334
21.83	31.876	15.742	19.552
31.492	28.79	30.612	22.794
23.875	31.86	30.566	28.759
15.624	17.534	26.819	22.413
22.687	32.808	28.03	15.586
15.559	28.467	26.333	23.758
18.195	19.763	27.709	17.195
26.477	28.849	14.987	23.789
19.235	17.821	22.668	14.628
25.824	32.768	27.064	24.745
19.777	15.178	21.551	20.36
26.413	28.32	17.077	16.431
20.487	20.103	25.365	29.928
17.845	30.85	31.825	26.536
29.732	27.763	16.483	23.101
22.659	30.232	34.12	14.015
23.278	18.956	23.427	20.924
30.833	19.452	19.9	19.772
17.865	22.839	18.498	32.008
21.824	31.988	28.172	16.521
27.633	17.901	27.115	18.908
21.355	22.31	29.477	20.742
19.726	15.488	24.573	22.77
30.918	21.442	18.949	20.754
26.267	32.854	30.765	19.473
31.89	29.746	19.168	29.038
33.026	22.181	18.21	22.205
25.881	19.502	29.715	17.78
28.778	30.583	14.972	19.047
13.534		24.646	20.116
30.226		33.683	26.637
30.451		15.426	23.656
24.238		22.652	15.838
21.118		17.677	32.811
24.004		25.868	16.275
16.767		15.518	30.686
15.849		18.972	31.512
30.832		30.231	18.61
17.341		23.44	16.398
13.313		32.993	22.125
18.236		33.257	29.102
19.695		30.5	24.827
19.581		18.774	22.389
21.329		26.81	15.569
29.098		31.432	19.356
17.209		16.182	19.96
32.492		17.827	16.656
16.157		30.884	19.283
30.278		30.644	17.222
23.866		23.086	29.191
16.629		18.488	29.857
13.839		26.818	23.539
29.428		23.732	15.381
34.207		32.994	21.191
18.014		17.887	19.356
34.52		30.155	20.656
33.514		17.668	26.247
17.77		33.219	23.791
34.049		16.702	26.323
27.923		22.29	16.703
15.963		15.639	15.706
17.328		33.502	32.238
26.333		33.413	25.112
20.711		12.837	17.016
30.769		25.92	20.053
25.913		21.377	18.452
30.15		25.228	32.715
29.241		27.98	18.762
19.743		18.828	27.432
23.7		21.952	15.809
17.361		30.534	17.472
15.865		16.324	26.122
23.629		16.084	16.849
16.965		29.487	22.793
22.259		16.993	21.503
27.42		33.577	17.158
23.594		16.781	26.635
17.179		16.974	27.486
14.823		22.43	22.095
25.03		21.537	19.612
16.16		18.845	20.167
27.783		16.52	18.546
31.834		24.743	32.91
23.836		21.763	31.178
19.369		32.127	14.782
21.407		15.219	23.468
14.676		29.553	29.851
22.787		14.901	17.781
15.962		19.176	23.515
27.629		16.893	14.274
31.612		15.952	23.919
33.269		19.839	21.798
33.121		21.823	21.771
28.791		17.134	26.325
22.211		26.352	29.087
34.28		21.144	18.109
27.823		17.632	16.052
32.835		21.179	18.291
16.514		17.884	16.386
18.574		16.204	17.897
16.65		17.158	32.67
14.83		18.208	17.671
22.263		14.768	20.601
20.812		19.037	18.658
16.918		18.148	33.359
22.1		22.085	19.77
34.643		16.787	25.121
18.216		22.43	30.808
15.696		24.073	29.722
17.021		22.38	15.373
17.077		31.247	26.438
29.83		24.056	21.058
18.437		22.875	20.34
33.577		21.612	14.989
34.597		19.385	28.792
21.072		20.77	16.041
15.091		17.788	15.81
25.232		20.425	23.575
14.975		20.932	15.777
32.831		26.687	17.671
14.978		23.031	15.747
29.731		16.777	23.458
29.696		29.281	26.769
20.866		33	20.37
26.183		16.834	17.454
25.977		28.802	15.815
16.362		19.495	16.81
34.172		16.076	21.892
28.696		29.593	22.875
21.81		21.525	18.549
20.199		24.647	22.962
24.84		19.978	15.277
21.984		14.178	26.352
18.411		29.524	14.796
31.821		29.617	18.763
16.766		14.663	24.838
17.959		23.797	15.667
23.909		16.923	21.595
18.307		25.167	20.768
19.447		15.821	16.27
19.333		24.744	15.78
18.337		20.406	17.599
21.555		26.54	29.777
34.355		21.583	26.685
17.698		24.414	27.614
23.149		18.631	29.733
15.627		24.84	24.633
20.539		28.762	27.731
13.714		20.089	16.153
28.586		21.6	16.908
19.915		16.259	31.405
17.301		30.89	21.537
18.856		31.385	30.816
20.838		28.07	18.929
19.517		22.105	27.411
19.686		19.548	22.919
25.021		16.06	30.692
21.924		16.583	15.365
27.166		29.81	17.532
16.75		18.759	23.054
16.741		13.786	18.688
29.786		20.82	16.827
25.562		25.762	30.58
32.631		20.26	16.801
33.909		33.264	16.226
25.724		19.751	22.079
19.756		22.776	22.816
17.748		22.266	20.421
15.304		20.068	17.396
17.612		17.769	15.931
17.791		25.463	13.948
29.696		27.849	18.568
26.057		25.597	20.127
18.821		30.739	31.502
31.32		26.728	16.802
14.789		29.293	17.03
29.934		23.595	25.013
27.597		18.451	31.834
17.901		18.806	19.561
27.824		16.401	19.941
27.206		24.952	19.339
33.388		18.659	20.664
17.827		19.626	22.281
20.087		25.88	32.597
30.43		30.808	13.47
15.336		21.368	17.59
24.253		19.425	19.92
30.794		30.219	31.55
25.136		23.472	25.732
19.645		19.643	24.636
17.168		23.536	20.068
29.828		16.548	31.759
20.002		22.347	17.728
25.105		15.666	22.04
22.547		24.77	28.306
21.758		24.65	20.489
21.599		16.561	21.431
16.787		16.005	26.821
15.084		18.66	16.585
25.455		22.774	23.749
26.735		16.503	14.827
28.203		16.902	14.773
20.792		31.463	21.996
21.182		30.868	15.543
28.016		19.794	19.879
25.164		28.367	20.457
28.912		26.767	32.924
20.856		17.809	21.552
19.367		27.803	16.892
12.282		16.215	17.603
21.655		18.967	18.068
26.772		17.188	23.455
17.057		21.317	30.748
21.764		16.417	23.377
13.76		19.756	17.767
20.557		23.829	16.752
31.188		17.812	30.546
17.836		31.274	29.802
28.512		22.985	27.508
22.993		19.145	22.589
29.742		18.686	31.659
17.179		22.667	19.63
18.313		31.852	24.689
22.745		22.354	21.172
27.753		23.319	17.301
16.764		31.942	13.951
20.822		21.786	17.106
26.419		18.136	25.858
26.781		28.774	23.484
30.912		21.797	31.845
32.263		14.9	19.529
31.834		30.127	32.868
17.789		20.776	26.858
32.944		25.799	24.493
30.729		20.212	19.408
19.432		28.604	25.421
16.935		16.095	26.83
23.772		26.221	16.643
15.295		16.165	16.026
29.835		33.019	15.535
19.933		16.782	14.006
13.805		16.7	28.551
15.532		20.287	20.888
18.105		22.723	25.687
18.37		15.765	22.353
14.538		21.834	23.815
27.816		26.398	18.499
18.472		32.767	17.913
20.822		24.832	30.867
29.748		21.235	32.551
29.068		32.783	13.92
20.676		23.934	28.966
29.465		16.754	27.724
18.218		26.411	17.385
25.545		25.722	20.908
19.827		32.713	25.088
20.699		17.786	20.766
19.796		15.691	23.494
29.283		13.2	23.751
20.4		17.591	19.321
33.253		25.317	19.618
27.546		32.906	27.92
27.796		26.75	22.537
19.797		19.377	16.702
18.425		18.903	15.775
18.665		26.605	22.808
16.806		25.458	18.705
24.766		21.071	21.563
31.639		26.772	18.54
30.447		21.234	20.871
14.537		18.956	16.182
24.974		14.519	18.737
24.68		16.642	16.514
20.183		16.508	19.559
14.735		25.582	16.364
32.358		32.21	14.772
29.945		20.402	19.72
14.724		20.172	23.889
20.897		32.916	15.154
27.499		19.593	30.194
19.173		26.777	15.714
29.649		20.213	17.785
29.523		17.366	18.813
18.763		33.238	26.08
20.984		18.303	21.642
21.757		31.91	29.061
17.934		24.885	23.818
17.387		26.66	17.086
17.002		18.896	31.7
26.783		31.337	20.472
18.542		15.788	19.302
17.818		20.777	22.15
23.297		28.403	16.389
20.224		18.04	28.807
20.338		19.126	14.834
22.181		18.449	17.901
21.423		27.121	20.887
21.872		21.734	30.598
31.378		18.106	31.219
18.731		29.541	27.159
27.744		16.044	15.69
27.741		25.764	17.893
24.82		27.971	16.079
18.448		25.623	26.386
26.429		17.791	21.84
20.819		25.693	23.717
19.796		15.45	23.748
16.348		24.629	16.097
30.75		22.579	24.7
25.481		26.807	14.564
17.973		17.552	21.55
29.665			29.191
28.457			20.411
31.643			15.805
19.576			20.767
15.586			21.563
19.207			25.986
29.934			32.691
29.755			22.127
32.595			20.21
29.126			26.963
20.289			27.841
26.617			27.542
17.247			20.648
28.859			16.451
29.606			18.455
26.147			17.135
17.834			26.637
20.579			18.872
21.614			22.818
22.52			20.085
27.853			21.336
22.863			28.07
33.31			18.641
29.61			14.666
22.76			17.375
17.773			16.511
17.876			22.823
31.493			19.691
30.45			23.544
33.702			19.789
25.367			29.595
25.176			15.778
20.83			20.843
18.831			15.739
24.731			32.537
20.181			27.281
17.443			28.644
15.032			23.366
27.121			18.808
19.136			22.549
22.771			16.682
19.925			24.704
17.689			20.212
32.182			21.929
26.962			14.896
27.534			22.482
31.854			17.769
32.905			23.305
26.304			17.784
28.415			18.296
18.686			17.461
21.802			20.861
33.333			22.619
19.612			26.251
27.913			19.9
28.059			22.577
30.219			23.415
30.061			18.52
27.8			18.066
28.012			29.661
27.805			16.767
30.092			19.375
24.075			14.827
16.002			26.73
28.887			24.621
14.95			20.371
15.48			17.753
18.902			29.754
17.745			15.299
30.819			28.104
23.096			22.571
33.322			24.773
26.725			25.166
22.535			22.224
30.237			18.668
32.678			16.753
23.592			24.902
27.717			27.832
24.982			21.604
27.826			23.771
29.373			31.838
20.548			29.105
22.628			21.8
31.95			29.338
30.735			24.305
27.781			18.569
21.489			31.785
22.847			18.005
30.149			25.449
22.579			25.945
22.06			16.851
14.761			27.119
19.883			16.27
16.885			23.33
21.174			17.575
26.23			26.6
16.718			18.151
20.489			19.26
29.01			17.246
18.885			18.746
18.754			25.92
29.831			24.776
27.628			18.776
19.762			23.741
33.591			16.125
31.823			22.512
29.365			24.117
32.935			22.797
33.909			15.287
17.792			16.274
17.612			30.819
16.645			23.274
32.983			18.441
24.805			16.202
16.94			14.05
17.721			14.366
29.547			23.598
21.804			29.787
34.303			27.343
32.916			20.731
24.217			18.905
26.839			19.282
28.232			29.216
27.663			25.305
31.292			16.582
29.52			24.861
18.683			18.273
33.439			18.808
32.915			17.274
24.269			27.949
22.228			31.458
20.802			31.198
31.055			21.773
26.373			16.793
31.459			16.974
30.429			22.166
23.706			26.719
15.245			22.964
34.592			21.298
24.794			18.038
30.735			24.468
32.552			20.177
31.032			30.813
16.509			25.364
14.578			14.133
30.539			21.435
23.755			26.086
16.211			20.571
29.187			15.225
17.585			20.777
30.133			16.144
29.718			22.524
31.462			21.777
14.74			31.599
29.774			17.368
23.054			16.762
27.47			31.139
29.573			28.818
18.912			29.045
30.529			31.189
33.297			19.766
29.667			21.209
27.098			29.962
26.077			28.579
21.589			30.667
16.481			23.688
15.827			23.773
24.211			25.236
34.161			29.518
24.134			29.978
25.624			19.36
33.622			28.483
22.538			27.773
29.698			29.803
20.391			23.024
21.583			19.833
13.873			19.773
14.145			28.543
19.724			17.099
19.512			16.193
25.825			29.975
30.547			26.15
24.391			16.793
17.393			24.763
23.567			17.936
26.588			17.848
23.813			29.232
31.504			24.592
18.846			32.785
30.782			24.89
23.197			32.715
17.822			16.413
20.78			21.05
17.185			30.625
32.197			16.945
20.526			21.753
30.397			27.7
15.767			17.799
29.281			17.883
19.256			22.429
15.761			21.633
23.401			20.686
24.668			28.763
27.979			20
31.098			25.739
31.57			26.499
29.146			22.45
26.784			18.928
16.973			18.714
20.683			21.061
28.161			30.691
29.827			15.249
16.526			22.72
17.05			19.132
30.681			16.824
19.675			15.75
27.785			30.828
22.129			25.359
28.823			21.076
29.411			21.714
17.803			16.532
23.812			18.626
31.903			32.786
23.837			28.421
20.677			32.48
27.454			24.568
17.424			20.518
33.481			15.248
19.138			31.805
23.512			17.586
23.176			19.578
18.478			15.762
23.798			17.438
20.328			19.122
29.125			15.973
25.019			25.563
26.77			18.065
26.751			24.892
34.101			29.565
24.815			22.337
18.097			27.643
23.428			15.557
17.54			23.495
27.751			16.027
28.356			16.473
26.47			32.862
20.404			27.083
25.963			26.826
16.381			18.988
19.652			24.5
27.311			32.773
23.101			18.357
21.629			16.903
26.675			18.551
33.862			14.831
24.386			16.578
16.213			18.412
32.579			16.722
20.567			31.539
21.557			28.158
20.609			25.215
17.716			17.237
29.928			30.749
21.065			18.252
29.765			20.836
27.371			19.744
17.01			24.185
24.742			16.791
16.762			13.626
25.072			12.806
25.244			18.192
20.212			16.231
24.918			16.613
25.468			28.744
29.879			27.079
19.059			14.751
29.603			19.773
22.459			13.506
25.852			23.26
27.34			25.092
25.2			23.134
21.912			18.504
29.655			25.819
18.76			29.538
22.53			16.044
28.486			24.539
25.759			29.499
21.233			14.796
16.45			21.186
28.586			21.107
30.796			24.863
22.493			17.799
21.006			19.076
16.204			23.337
21.795			17.885
23.261			29.223
26.763			23.344
23.441			18.885
29.505			31.533
27.327			16.299
24.998			28.67
27.833			25.191
20.541			21.114
26.52			17.838
16.967			17.195
22.741			32.42
30.836			20.906
17.619			15.533
20.206			26.651
17.265			27.593
28.22			27.159
26.244			26.986
19.642			16.595
18.355			24.025
27.647			20.734
18.999			21.067
28.562			19.452
27.115			21.242
31.678			30.128
17.779			18.207
27.418			19.167
31.144			24.97
33.323			19.418
29.253			18.603
28.408			18.384
29.512			24.786
29.871			18.436
21.273			28.549
32.153			26.528
16.625			17.777
32.325			26.641
29.105			30.259
27.556			19.118
18.872			16.849
33.092			17.59
23.508			30.787
30.723			27.577
19.71			18.983
22.091			23.711
24.64			15.974
29.753			17.462
17.847			23.405
20.824			22.861
30.069			15.494
27.252			21.109
31.286			23.974
24.372			30.813
24.116			24.348
18.774			30.694
16.756			19.553
26.663			15.772
26.052			15.685
21.234			16.793
24.57			20.434
18.44			24.269
24.994			22.078
32.067			30.748
30.31			20.458
34.196			27.817
16.015			21.252
25.4			27.313
16.177			20.155
17.81			32.916
34.147			20.947
20.538			30.741
19.174			19.436
23.995			28.804
20.79			26.194
33.653			16.037
19.506			17.325
19.13			28.833
23.96			30.494
15.552			25.707
33.999			25.307
24.74			17.66
26.973			31.411
16.796			33.118
33.819			25.175
26.996			16.017
28.496			18.283
33.959			16.317
22.534			30.633
17.051			18.81
20.626			18.34
29.793			15.407
16.406			23.059
20.272			18.996
16.855			17.483
29.343			31.605
14.814			24.976
25.466			21.73
18.632			22.925
14.849			22.696
28.209			21.352
12.772			21.377
23.361			29.603
30.525			19.017
21.656			16.867
19.801			19.84
16.697			30.314
18.478			21.168
17.961			29.018
15.825			32.174
28.584			24.205
14.52			17.14
14.184			30.111
25.024			19.2
26.407			23.073
30.734			18.799
32.133			29.63
20.229			28.548
23.881			23.392
18.737			16.632
16.746			26.689
15.777			20.201
24.783			18.361
23.3			18.8
30.731			20.073
18.994			31.665
25.625			29.823
28.123			20.521
32.901			20.375
31.672			25.215
23.783			31.557
19.222			27.461
23.74			21.218
27.93			32.948
15.784			22.268
16.582			14.837
19.833			16.375
21.977			26.974
17.239			20.521
29.59			17.773
19.137			23.105
29.958			25.892
22.289			29.735
30.714			26.998
27.461			26.784
33.363			18.545
32.771			15.917
17.655			27.158
18.837			30.294
31.754			21.744
21.284			22.212
27.086			25.226
18.255			20.267
17.67			18.734
16.66			32.92
16.243			26.264
17.509			26.482
22.325			15.31
18.796			20.7
20.241			16.03
17.773			28.918
20.663			28.928
18.46			18.493
17.171			17.751
27.245			24.548
15.667			17.587
25.743			32.915
20.505			17.352
16.593			20.497
29.137			22.665
16.33			27.009
31.543			17.867
22.453			18.184
33.23			31.9
17.761			22.905
28.937			17.769
21.63			20.177
21.758			15.764
17.891			23.937
21.541			18.049
16.876			25.975
21.362			15.757
33.159			24.133
20.083			18.282
25.249			18.527
18.218			19.374
21.77			20.655
25.266			16.08
20.841			28.047
29.965			15.861
17.283			22.805
23.354			31.279
25.199			29.355
29.871			24.232
17.043			30.955
30.535			26.275
18.316			29.792
31.884			27.539
27.38			15.79
25.234			30.112
33.541			27.421
19.666			18.447
21.917			14.84
23.957			24.403
18.769			18.531
28.259			28.147
29.798			22.657
24.774			18.584
18.212			22.017
16.62			25.71
22.46			27.351
22.531			22.142
16.141			21.04
22.544			21.887
28.503			32.014
25.698			22.816
32.726			22.645
22.077			16.943
26.998			18.714
24.66			15.923
17.495			28.509
24.66			25.745
17.659			24.634
28.763			22.922
28.503			26.967
21.796			32.907
19.122			20.1
21.683			21.3
24.648			25.015
31.544			14.546
29.416			20.517
28.763			30.564
27.113			19.356
20.216			23.219
30.437			16.891
26.998			21.787
34.105			12.75
22.077			22.739
33.021			17.644
23.839			30.399
20.216			31.901
27.543			30.2
23.172			22.775
31.861			20.344
29.726			18.223
27.695			25.61
18.809			19.609
21.429			31.872
33.523			19.129
27.699			20.012
16.739			31.566
27.032			21.484
15.641			23.586
15.602			19.974
19.553			15.262
31.805			27.826
31.388			25.217
21.439			16.23
25.597			27.923
27.915			20.554
29.85			26.676
28.603			24.836
15.032			16.208
23.743			18.448
29.262			20.929
29.476			16.772
24.284			23.454
27.015			25.356
29.945			27
30.712			17.775
30.273			23.408
19.734			17.132
18.436			24.009
25.163			28.8
32.822			18.462
25.998			28.75
22.405			30.525
30.728			23.813
25.937			23.835
26.006			16.784
16.217			31.886
20.74			23.084
31.683			20.555
30.764			25.416
22.333			15.552
20.372			24.159
31.256			17.215
32.62			21
24.798			16.409
20.578			17.627
17.839			18.299
26.996			26.809
29.609			16.773
33.405			25.092
31.909			20.473
22.662			29.174
29.662			17.817
17.04			28.546
30.884			18.037
20.244			32.869
33.111			23.707
31.871			14.993
28.64			26.963
19.619			15.962
17.376			24.802
15.511			26.391
25.265			27.161
28.428			22.69
16.847			28.37
27.721			22.605
17.26			22.549
32.886			32.896
20.758			16.412
18.656			17.152
21.183			21.765
31.78			18.18
32.969			16.658
24.5			14.179
19.757			24.069
26.928			18.736
20.672			24.602
13.634			16.266
28.328			17.752
17.25			23.638
23.058			21.37
28.89			16.653
28.774			18.33
25.203			17.722
15.882			18.094
30.122			18.996
25.409			24.568
24.733			26.442
19.888			15.793
31.695			22.676
16.321			15.968
28.81			20.163
16.535			19.432
22.858			17.604
18.598			32.943
18.397			26.439
23.757			17.164
16.958			22.061
17.469			25.538
18.097			16.741
27.487			14.993
23.826			16.162
16.381			30.809
18.818			19.279
26.031			30.713
22.514			21.281
13.634			14.601
22.689			16.754
20.602			15.766
23.543			31.898
24.636			28.266
18.656			23.82
15.777			22.161
29.111			31.883
31.807			19.481
16.907			22.724
32.646			17.84
31.348			28.596
31.758			18.96
32.299			27.692
20.162			20.252
19.384			32.756
17.859			16.797
28.207			17.836
23.923			14.066
31.711			19.499
16.481			25.829
30.171			17.69
27.761			18.722
19.143			16.606
30.666			32.944
19.734			31.762
25.506			26.6
28.683			21.69
25.478			20.281
17.305			20.652
32.381			15.456
22.806			19.026
29.794			27.039
14.793			30.617
29.817			19.804
24.826			18.996
25.548			15.469
21.34			19.658
27.638			20.513
21.686			20.804
27.016			16.809
16.658			22.23
15.042			17.274
25.47			23.392
28.795			26.398
28.017			24.74
20.755			14.84
25.736			15.28
16.801			23.641
32.889			22.661
21.772			30.572
21.897			16.813
20.998			16.79
18.199			25.802
17.342			21.75
26.36			31.932
23.438			23.487
19.697			13.945
30.778			17.154
27.706			21.509
17.408			26.771
17.281			28.063
18.69			23.583
26.191			31.641
28.012			27.765
23.094			30.231
17.823			24.807
20.493			23.304
17.54			19.459
28.405			27.396
23.159			21.859
15.333			26.795
20.431			30.154
16.083			26.853
23.011			19.807
32.7			16.878
22.007			28.932
15.424			17.75
16.475			18.714
20.839			30.503
17.303			19.142
19.016			23.008
16.824			18.008
25.049			17.512
21.893			17.82
16.055			16.627
17.193			28.443
32.789			29.782
30.073			15.414
14.432			28.576
18.355			16.519
21.783			15.825
18.805			20.454
34.27			32.909
24.586			26.404
17.56			33.289
28.42			27.017
16.485			21.972
27.727			16.767
16.986			23.66
25.492			22.38
21.43			30.805
27.083			23.43
28.567			25.327
33.921			23.8
17.213			25.767
31.369			15.217
17.339			20.812
19.4			15.298
21.149			23.478
17.807			18.416
20.505			22.614
17.748			31.956
26.353			25.28
18.303			20.82
23.561			31.293
22.186			25.923
20.454			23.174
22.106			32.377
14.823			29.832
21.885			17.718
18.563			31.239
20.784			17.658
20.756			22.461
23.406			17.52
26.018			22.609
18.599			16.967
17.403			20.038
20.107			28.919
25.832			17.83
23.904			21.799
29.027			20.976
30.61			18.331
20.873			25.329
23.813			30.876
18.625			27.786
31.278			29.561
26.612			31.567
28.993			21.809
30.776			17.762
14.136			21.512
18.88			17.342
20.691			20.966
21.671			19.513
34.017			33.25
15.656			32.705
29.744			18.171
27.384			33.228
29.778			24.085
14.374			23.778
32.893			28.452
29.195			20.314
12.803			30.013
32.606			21.358
32.614			18.838
28.982			33.043
16.055			31.87
21.679			15.799
30.32			20.367
19.989			30.81
24.125			19.983
13.647			28.651
26.089			22.096
18.482			24.103
32.974			14.529
26.834			21.278
28.548			13.886
17.639			19.645
33.05			24.019
23.816			19.785
22.768			17.184
26.705			23.3
22.952			25.571
18.251			19.098
21.21			17.261
18.134			25.216
16.351			18.067
18.337			20.299
20.16			15.857
17.507			19.758
22.792			19.334
28.74			29.511
20.71			24.754
19.41			29.496
31.58			23.493
29.247			15.324
25.327			21.875
16.821			18.747
31.527			19.812
20.944			23.352
27.793			19.123
29.693			23.741
18.819			16.536
24.247			27.371
18.072			21.51
29.037			22.475
31.353			24.386
14.8			18.311
15.308			16.575
31.828			16.329
30.377			18.195
18.728			25.828
16.355			17.167
15.453			19.261
26.744			19.592
22.747			28.363
19.392			17.87
24.38			28.836
26.84			21.764
14.384			24.761
18.299			19.828
18.729			18.757
14.547			19.306
20.708			30.183
26.11			18.514
15.947			18.912
26.369			18.912
28.329			18.867
20.059			24.321
19.044			32.103
30.537			23.482
17.056			27.958
16.762			17.674
19.787			22.537
14.145			16.134
32			22.055
26.119			30.397
15.337			18.616
26.658			18.623
15.387			17.648
14.545			29.648
23.136			20.024
22.817			25.305
22.412			23.747
19.927			25.754
29.277			24.161
21.882			14.595
17.343			25.057
16.686			20.335
22.312			17.678
32.869			22.324
24.046			25.152
26.247			16.365
24.958			26.066
24.857			26.636
15.494			23.985
19.688			16.954
33.393			18.478
18.667			19.781
32.436			33.144
16.939			22.202
17.476			28.797
17.989			28.376
30.892			18.142
31.289			27.056
19.772			16.327
24.301			26.276
19.315			17.639
26.16			26.852
18.801			24.122
29.938			28.023
27.82			22.414
25.2			31.647
22.268			14.655
32.388			21.543
16.041			23.125
18.944			23.909
29.121			26.832
29.508			30.693
14.472			16.961
32.898			17.277
21.378			16.648
26.639			19.916
31.828			15.005
20.42			20.808
19.564			23.394
32.657			18.966
22.402			16.365
20.824			15.308
20.124			29.505
17.748			20.578
18.838			31.67
25.589			18.3
18.661			30.269
23.812			18.894
33.294			28.042
15.33			26.208
28.3			18.807
18.759			24.676
21.226			21.966
18.316			16.871
28.729			23.564
28.523			22.817
24.723			20.392
16.839			15.788
28.373			24.722
16.423			23.009
24			22.144
27.221			25.421
22.733			15.797
20.609			21.276
24.8			16.576
34.229			26
28.454			19.975
23.338			19.204
24.222			28.776
25.51			15.665
17.12			21.829
16.472			24.475
26.8			16.181
17.983			16.56
32.763			19.112
26.77			17.098
23.878			15.558
32.942			16.811
28.849			21.3
28.311			15.478
24.821			24.808
24.04			27.24
31.513			29.517
28.758			33.489
24.685			30.876
19.905			32.17
24.271			16.787
20			32.139
29.983			19.8
17.792			21.925
17.504			27.69
18.589			23.492
23.738			14.647
21.311			32.91
34.316			23.069
18.399			29.59
18.589			13.922
19.641			32.85
24.387			28.211
31.05			16.023
17.543			16.435
21.311			16.129
24.978			28.804
23.444			17.609
27.891			25.836
32.42			20.577
33.491			16.652
24.669			25.038
31.891			21.971
21.245			15.311
22.746			27.01
24.675			14.749
27.834			25.475
31.869			28.623
19.641			23.794
23.659			26.349
31.856			16.597
33.86			26.13
30.06			14.561
21.064			17.152
15.459			22.15
32.901			25.795
20.805			18.587
31.969			25.493
22.813			17.488
19.791			15.887
28.267			17.818
21.954			25.971
15.881			16.905
25.582			28.127
28.818			24.561
25.317			30.78
20.831			14.877
19.536			25.952
23.744			20.649
24.948			29.446
17.505			18.597
26.778			19.392
30.438			22.967
23.195			20.39
15.808			21.828
28.088			16.607
30.63			30.469
16.701			16.99
28.818			18.864
16.535			16.815
28.626			30.83
26.766			22.576
27.222			22.297
30.472			16.445
16.815			32.929
32.076			28.731
30.6			17.644
32.019			19.926
26.864			26.003
30.736			20.667
31.72			18.301
25.858			16.597
18.375			16.636
19.669			17.637
29.139			19.427
25.536			30.791
23.444			33.322
23.834			24.294
18.807			32.858
15.811			15.214
20.614			25.917
25.833			15.529
22.426			12.965
30.15			25.494
15.744			25.658
26.369			18.355
23.983			29.76
26.455			19.692
30.394			17.565
26.033			23.209
26.621			16.18
28.406			22.424
22.69			28.333
22.107			21.74
16.011			17.14
19.585			20.999
28.849			23.777
18.272			32.851
23.554			17.666
29.084			24.753
17.921			19.627
27.984			17.667
17.707			16.473
19.783			15.686
22.459			17.824
32.752			14.101
22.394			22.813
27.512			28.839
20.968			21.171
22.225			29.935
23.804			23.424
29.52			15.552
32.692			27.618
30.426			15.63
27.096			18.307
32.734			25.653
21.106			14.362
23.749			19.328
28.334			29.68
17.6			30.976
21.626			29.479
16.952			18.855
17.636			21.707
27.717			18.71
17.893			21.646
28.961			16.572
20.641			29.815
24.678			18.059
16.432			18.621
30.684			18.794
29.282			18.056
32.19			22.792
16.943			19.785
25.671			20.716
32.684			16.656
31.867			29.465
17.307			18.049
17.756			17.128
29.629			23.879
27.865			18.762
20.046			26.986
17.327			23.745
16.817			28.186
17.265			30.138
29.735			24.938
25.277			15.775
18.73			29.346
18.711			17.807
24.753			11.131
32.915			18.776
28.811			20.779
28.335			21.21
26.546			33.073
16.435			20.919
16.912			18.122
25.762			15.874
19.533			20.27
25.646			16.037
29.001			21.342
28.17			20.609
17.405			16.815
30.08			19.798
26.357			21.511
14.726			15.415
15.707			16.594
29.858			21.088
13.601			17.658
18.416			25.473
19.206			20.366
18.155			23.882
20.718			24.552
17.486			32.912
23.792			19.379
32.669			18.064
22.504			17.233
26.385			29.076
23.533			17.624
27.771			25.674
22.225			19.391
22.826			16.907
27.207			32.885
29.697			20.26
22.979			21.606
27.092			28.701
21.03			32.872
16.312			17.73
22.79			23.585
19.684			16.832
25.368			22.676
22.173			24.779
29.017			29.809
21.148			24.796
25.02			22.372
30.725			19.389
30.814			22.746
28.986			18.137
18.356			26.723
19.144			21.968
23.481			20.332
21.12			18.023
31.81			19.829
22.372			20.781
21.686			26.485
17.803			23.158
16.467			30.51
31.719			20.483
14.477			20.904
17.463			18.248
22.238			17.764
23.49			17.904
32.245			16.619
31.657			21.881
26.908			21.788
20.34			21.298
19.856			19.081
19.339			17.738
16.746			22.617
29.404			18.644
20.368			17.623
18.203			22.712
24.576			27.815
16.873			21.202
26.625			18.661
17.088			18.354
23.491			18.042
27.86			15.697
17.057			20.845
16.381			15.306
18.536			25.91
20.236			27.654
22.921			15.699
16.781			30.81
29.138			29.819
21.411			15.478
18.554			18.484
17.582			18.813
25.645			16.972
18.89			22.036
18.231			23.84
17.79			17.873
24.377			17.105
18.798			22.123
15.746			17.808
23.81			19.537
26.732			17.787
23.916			19.788
22.732			25.347
25.755			26.585
28.789			21.897
18.249			29.724
16.508			22.459
21.61			21.776
27.794			16.882
16.758			18.473
18.55			15.882
30.41			19.771
30.476			20.697
20.26			19.807
25.14			18.52
20.863			28.39
28.479			15.163
17.832			19.807
18.103			17.012
24.317			17.182
25.94			33.033
17.79			23.205
29.858			16.285
17.316			26.504
14.123			16.661
29.649			26.356
21.629			19.981
30.899			31.567
22.607			15.778
16.556			25.47
22.609			33.215
23.616			33.029
30.442			22.197
28.002			25.995
21.414			24.95
28.348			14.736
23.128			21.551
26.615			17.403
26.653			24.897
27.229			14.508
24.785			20.049
21.822			17.97
20.068			20.563
24.828			29.812
26.837			21.194
19.772			22.474
29.816			17.932
22.77			17.602
29.616			17.869
28.378			17.408
17.825			16.527
31.893			24.826
27.697			25.66
28.826			32.237
26.266			16.6
32.106			24.573
15.818			17.09
30.501			21.884
22.888			31.138
32.842			17.773
22.029			22.034
28.815			15.087
17.684			25.004
17.157			26.338
17.833			20.163
20.733			24.837
32.941			16.051
30.932			18.8
25.3			30.129
29.561			20.228
25.497			20.776
17.402			19.592
28.86			16.184
21.267			30.295
30.245			22.202
19.767			26.805
23.715			16.983
19.728			17.5
16.805			21.9
29.623			20.2
27.775			21.485
25.289			23.927
26.843			25.151
24.645			16.378
20.778			20.132
24.357			15.467
27.104			17.357
26.882			15.891
29.823			14.827
25.368			21.698
32.168			32.644
18.573			19.106
17.302			24.649
15.274			30.075
16.863			16.823
14.624			31.819
23.831			22.698
28.178			27.367
32.771			25.765
22.581			19.851
20.375			28.654
21.086			32.192
31.714			24.34
18.71			19.587
15.272			17.835
25.905			24.282
16.624			30.17
24.57			14.518
30.815			16.401
27.281			24.835
19.578			23.69
22.62			26.771
23.405			15.913
17.807			26.01
25.775			26.718
21.178			20.203
21.297			19.426
28.168			15.132
26.841			16.46
27.55			29.832
20.207			15.709
31.081			28.362
25.866			15.549
15.776			26.054
16.998			25.63
26.591			17.758
22.147			15.694
15.958			13.193
23.754			14.164
17.834			18.805
26.761			17.193
21.168			17.471
19.145			33.337
29.033			18.858
28.92			27.581
19.604			32.892
18.263			17.925
17.397			17.848
21.005			22.068
30.401			17.277
24.852			25.858
15.747			18.827
26.21			13.718
15.55			22.804
30.171			12.82
30.518			21.355
19.83			26.263
16.444			21.829
31.821			16.14
23.444			19.481
22.754			31.663
17.023			18.755
25.721			23.197
32.919			24.599
19.263			25.811
27.808			15.802
18.946			28.846
17.838			16.906
22.098			27.891
29.888			20.224
17.826			21.632
17.822			29.509
16.636			26.044
21.709			18.761
19.622			15.944
22.714			20.935
25.846			26.613
28.628			23.967
25.669			26.769
20.477			19.753
17.568			32.502
26.283			32.881
28.18			19.535
14.337			17.489
21.635			24.317
23.824			26.585
29.211			30.24
15.822			16.302
16.275			27.392
20.567			17.858
19.471			24.04
29.845			26.454
17.074			16.743
25.788			25.552
26.001			16.381
17.784			17.355
28.462			16.749
30.989			14.41
24.59			16.441
18.029			25.973
19.555			31.877
24.25			19.751
27.401			25.983
24.74			19.229
27.546			23.249
20.828			20.195
27.199			23.487
14.998			12.278
27.931			27.677
18.833			18.408
23.816			27.48
17.754			16.802
29.213			15.775
31.524			16.346
19.93			23.982
24.137			17.102
30.782			14.5
25.705			15.46
29.33			17.93
28.301			27.539
22.025			31.24
17.544			29.775
16.213			31.853
19.206			18.287
31.669			27.162
15.122			28.59
20.729			22.451
16.054			21.931
23.112			21.258
32.052			21.981
18.282			25.954
25.352			24.585
25.591			17.251
24.744			25.293
31.784			15.664
33.271			24.541
14.197			23.686
33.439			31.001
17.53			15.463
27.745			28.82
33.549			27.995
32.482			14.598
25.593			29.577
17.4			25.504
23.006			19.314
30.15			26.532
27.479			23.293
16.347			24.27
22.535			16.756
24.734			28.99
17.933			20.598
29.538			21.588
23.914			20.743
28.123			22.959
18.741			17.757
16.766			32.584
27.373			28.244
27.349			18.81
15.545			20.815
27.443			21.74
14.947			22.129
17.424			21.779
28.808			20.037
29.81			19.629
12.028			18.828
28.681			30.04
26.221			18.022
28.984			19.337
18.894			15.393
29.184			20.476
26.109			19.142
22.063			25.579
32.041			24.728
24.804			24.418
15.57			27.25
16.559			15.891
30.064			29.378
25.783			27.942
18.712			32.106
27.615			31.056
21.464			17.274
28.117			26.669
21.549			16.864
29.828			28.61
30.437			23.979
15.45			21.019
15.608			19.284
24.562			25.753
29.645			20.428
31.573			31.147
28.738			24.637
23.246			27.406
14.803			24.019
27.362			14.413
14.841			19.907
21.419			19.72
26.341			25.352
17.686			16.765
24.789			19.723
18.091			22.931
25.98			23.216
21.102			22.088
21.496			19.672
27.501			22.396
28.813			25.315
18.584			17.752
16.773			23.461
22.338			19.441
22.769			15.741
19.324			32.411
22.928			19.753
30.814			29.773
28.13			18.174
16.735			28.805
24.074			22.45
21.316			29.782
28.65			22.838
19.184			26.42
22.04			21.751
23.091			20.066
26.417			23.802
21.275			32.695
21.115			21.503
23.743			20.97
18.527			27.351
15.433			20.237
19.66			24.769
16.611			28.844
29.57			29.295
24.355			14.829
22.73			19.581
27.48			17.774
17.507			20.683
16.77			23.698
22.704			18.158
18.689			29.568
19.839			17.601
21.825			30.207
25.965			22.445
15.113			23.228
18.82			26.745
23.722			22.277
17.167			19.178
15.713			17.343
16.842			22.923
15.878			28.058
18.491			15.417
26.815			20.414
23.748			16.865
17.907			33.124
18.687			17.749
17.174			14.941
18.754			24.162
17.705			17.798
16.147			21.489
16.983			24.378
13.775			18.614
21.709			31.618
33.766			16.684
15.83			19.903
23.485			26.048
20.3			19.658
25.553			21.256
26.503			21.264
15.199			24.507
24.286			17.291
22.427			19.825
31.726			21.708
32.057			18.247
25.789			32.296
29.185			27.356
24.547			26.381
17.773			23.107
29.616			32.098
27.511			25.164
31.007			24.916
19.521			24.237
17.469			31.72
28.802			25.601
27.944			16.376
25.78			20.153
27.807			30.703
23.049			21.088
19.735			28.933
24.904			20.814
27.844			21.005
21.254			18.112
30.4			25.112
25.327			20.816
16.432			16.298
17.584			22.796
19.234			15.366
25.29			19.238
32.696			16.882
28.552			30.769
24.46			18.385
25.743			25.84
26.355			17.218
30.394			17.689
21.481			21.386
22.197			14.743
19.791			16.617
18.159			23.373
17.311			25.245
25.132			23.513
27.799			28.64
24.571			16.723
12.34			23.418
22.929			24.266
30.98			26.841
25.302			18.221
33.137			19.55
25.747			23.793
23.147			14.433
20.52			28.622
30.27			15.768
28.735			15.787
31.424			25.576
30.855			20.78
15.949			20.513
28.018			19.586
19.561			15.702
22.564			24.66
15.444			24.281
30.494			20.457
18.068			29.745
28.547			19.842
17.895			16.939
21.768			26.788
15.171			20.772
23.324			24.222
28.194			28.728
19.796			17.687
14.93			24.427
31.559			22.237
16.368			23.342
31.661			18.738
28.353			32.81
27.241			23.026
22.355			30.035
26.985			17.598
20.164			16.755
17.449			16.183
17.217			27.83
27.252			17.311
19.548			23.38
24.589			28.691
27.744			32.916
24.807			21.799
27.678			25.216
23.719			27.807
24.52			32.451
21.698			23.706
30.019			22.046
18.481			17.711
17.931			13.817
31.814			18.748
15.336			21.283
32.548			22.705
17.727			26.816
31.346			23.192
22.7			21.701
24.755			32.887
27.461			29.578
19.084			17.776
23.234			24.437
17.803			29.783
24.234			15.816
26.095			20.132
30.255			31.226
18.693			20.884
17.2			19.902
22.666			21.789
14.795			30.711
16.233			25.787
18.677			21.802
21.018			25.782
16.175			13.549
16.76			20.688
22.768			18.721
33.124			26.506
18.078			16.696
24.31			14.674
16.135			19.342
31.884			16.752
28.435			23.521
23.3			15.224
20.059			21.735
19.609			30.754
21.577			20.966
18.573			23.083
23.305			19.332
13.883			16.897
17.993			18.594
18.828			20.611
25.065			30.244
26.383			18.576
23.689			28.528
16.812			18.192
25.341			14.798
21.919			31.362
23.711			16.983
18.33			17.994
19.282			22.56
32.022			31.838
27.518			28.951
32.159			32.545
20.014			32.376
31.164			15.692
20.084			21.678
30.814			16.849
			17.519
			22.975
			31.156
			15.062
			21.774
			33.513
			19.222
			20.931
			21.926
			21.302
			24.595
			22.667
			30.878
			18.445
			17.803
			22.96
			28.75
			16.979
			26.578
			26.836
			23.601
			21.625
			21.332
			23.792
			26.772
			27.087
			18.669
			23.964
			25.766
			19.987
			15.466
			16.545
			25.888
			30.832
			29.743
			16.805
			23.778
			18.403
			14.755
			27.991
			17.573
			25.522
			16.835
			30.587
			30.256
			15.047
			23.841
			26.802
			15.765
			27.243
			30.644
			30.595
			22.992
			21.751
			26.798
			23.348
			21.777
			30.561
			23.649
			20.768
			28.75
			32.581
			19.748
			28.804
			32.451
			28.833
			18.66
			26.187
			19.165
			17.815
			18.925
			23.84
			17.734
			21.703
			28.701
			16.034
			17.759
			23.207
			17.236
			28.772
			16.888
			17.636
			29.741
			21.764
			16.306
			32.107
			16.285
			22.561
			16.747
			16.358
			19.418
			16
			17.096
			18.988
			19.417
			20.939
			20.796
			22.256
			30.601
			30.101
			24.586
			14.213
			29.947
			28.726
			21.52
			16.666
			15.462
			18.318
			17.062
			21.808
			25.675
			28.751
			17.388
			20.55
			16.045
			26.253
			32.105
			23.319
			18.177
			33.283
			20.829
			21.377
			16.826
			28.692
			17.477
			19.072
			25.639
			17.552
			17.755
			26.93
			16.917
			20.48
			26.861
			14.872
			28.595
			26.146
			17.046
			20.614
			17.83
			16.677
			18.87
			23.933
			31.723
			27.015
			21.794
			30.745
			30.342
			19.977
			27.405
			32.796
			15.307
			16.672
			30.76
			20.089
			25.056
			20.69
			21.975
			30.303
			21.831
			30.509
			17.137
			21.019
			17.787
			26.697
			15.441
			16.97
			25.239
			29.77
			17.161
			26.756
			18.97
			22.516
			22.811
			14.378
			16.928
			15.831
			24.779
			23.826
			14.33
			21.827
			20.027
			30.118
			16.352
			21.952
			16.762
			17.119
			32.629
			21.818
			21.686
			30.39
			26.205
			20.046
			15.74
			18.275
			30.829
			16.106
			22.022
			31.619
			33.937
			22.194
			31.672
			14.306
			29.269
			16.761
			22.045
			21.054
			21.032
			30.839
			25.089
			31.415
			22.663
			18.2
			16.85
			16.238
			25.249
			18.072
			20.159
			21.595
			26.747
			22.726
			14.54
			18.317
			19.461
			14.346
			17.763
			18.917
			23.717
			27.427
			30.618
			22.017
			15.55
			18.817
			18.351
			31.207
			20.334
			17.158
			16.578
			30.414
			22.32
			27.685
			17.827
			28.361
			29.906
			31.856
			27.849
			26.095
			24.157
			16.453
			19.928
			18.238
			29.053
			24.258
			30.747
			13.952
			23.448
			24.739
			17.703
			20.774
			19.628
			16.427
			29.453
			26.508
			15.695
			24.421
			20.345
			20.301
			23.776
			22.815
			24.826
			23.783
			13.758
			16.071
			18.091
			14.778
			30.99
			21.778
			16.047
			15.185
			16.87
			16.239
			28.499
			16.67
			18.61
			16.301
			25.999
			20.855
			15.52
			20.019
			15.899
			28.428
			16.025
			16.363
			18.135
			20.874
			19.17
			28.78
			16.944
			26.74
			23.831
			17.769
			30.763
			26.338
			20.093
			31.819
			21.797
			28.122
			19.99
			17.539
			19.438
			17.196
			28.666
			17.342
			17.961
			15.853
			17.774
			26.846
			16.636
			21.071
			21.781
			17.13
			18.482
			16.244
			21.657
			17.753
			19.386
			21.658
			25.24
			20.796
			29.805
			19.345
			15.835
			19.762
			25.233
			22.766
			29.283
			17.803
			21.407
			27.511
			17.9
			16.852
			18.334
			18.003
			27.108
			24.409
			17.602
			17.463
			20.918
			28.786
			17.707
			27.123
			22.086
			22.128
			26.477
			26.789
			29.135
			16.036
			15.429
			23.038
			16.394
			21.675
			13.954
			16.59
			28.61
			16.41
			20.247
			19.525
			23.261
			14.757
			21.24
			21.487
			28.728
			15.797
			16.745
			20.055
			21.394
			26.955
			19.9
			18.182
			28.455
			17.294
			27.725
			16.99
			15.182
			18.226
			24.796
			16.072
			19.763
			19.595
			25.981
			19.062
			22.41
			19.113
			23.337
			26.781
			17.72
			22.284
			15.188
			21.24
			22.122
			15.579
			16.963
			23.526
			32.041
			24.119
			29.834
			16.66
			29.577
			15.352
			27.579
			25.775
			20.68
			31.993
			18.06
			15.805
			19.789
			30.837
			20.131
			15.986
			31.572
			13.758
			16.94
			22.869
			27.457
			26.71
			23.592
			25.445
			16.766
			22.257
			19.453
			26.179
			31.518
			19.695
			17.044
			14.537
			21.224
			24.117
			19.885
			24.792
			20.023
			17.629
			23.95
			16.395
			17.792
			28.988
			20.75
			30.767
			23.382
			17.84
			19.27
			15.786
			17.835
			28.836
			29.454
			19.086
			20.909
			20.86
			22.806
			16.748
			16.769
			21.567
			20.277
			31.152
			16.387
			19.899
			16.974
			19.807
			27.321
			21.795
			22.81
			16.202
			30.752
			16.763
			15.522
			26.179
			18.21
			16.566
			27.838
			24.966
			19.455
			17.719
			20.719
			20.785
			15.829
			19.654
			17.604
			25.739
			20.384
			16.36
			20.915
			24.925
			14.026
			21.524
			24.373
			22.813
			22.749
			25.46
			23.594
			21.916
			27.714
			23.763
			19.875
			17.766
			20.952
			18.735
			19.496
			19.901
			28.823
			31.395
			13.833
			32.742
			21.252
			21.174
			14.372
			16.277
			16.676
			14.271
			17.962
			33.08
			28.805
			23.789
			18.768
			27.441
			28.786
			28.746
			28.216
			17.755
			32.894
			26.736
			14.529
			23.449
			21.598
			17.663
			26.172
			22.382
			17.733
			21.913
			32.565
			23.824
			25.357
			28.439
			20.253
			16.272
			18.287
			23.557
			18.116
			22.718
			15.768
			20.45
			28.814
			28.735
			22.385
			25.709
			32.089
			33.421
			20.244
			25.681
			26.057
			32.893
			25.805
			32.441
			19.868
			31.527
			23.37
			28.314
			14.74
			17.821
			27.855
			16.476
			17.419
			22.677
			24.93
			21.384
			33.355
			18.188
			23.122
			31.895
			17.395
			22.453
			14.793
			24.702
			20.6
			17.973
			16.775
			18.716
			30.826
			30.464
			17.792
			20.298
			18.475
			23.153
			24.167
			26.178
			28.232
			17.784
			18.779
			20.185
			24.491
			19.563
			14.78
			32.233
			26.802
			26.539
			18.425
			26.506
			17.225
			16.696
			25.993
			15.574
			27.825
			26.956
			23.29
			20.46
			17.614
			16.38
			15.221
			30.112
			15.11
			21.668
			29.821
			25.318
			30.812
			23.648
			16.646
			19.819
			15.43
			17.115
			25.914
			21.737
			16.252
			23.392
			31.132
			19.241
			17.816
			16.865
			29.851
			16.701
			19.547
			29.594
			26.185
			22.906
			32.237
			21.382
			21.69
			24.747
			19.794
			16.467
			32.048
			26.896
			17.433
			16.04
			18.199
			29.379
			21.291
			15.448
			20.567
			26.434
			18.025
			18.28
			26.384
			18.748
			15.051
			30.808
			18.627
			19.26
			15.816
			19.807
			15.901
			15.489
			17.543
			14.919
			18.836
			19.623
			26.282
			17.214
			15.104
			28.803
			23.087
			25.628
			20.26
			16.126
			21.6
			26.768
			24.08
			25.622
			20.16
			20.354
			17.477
			16.671
			15.313
			21.96
			27.904
			15.259
			20.294
			21.286
			25.39
			19.311
			16.286
			24.162
			16.775
			18.993
			17.293
			16.827
			23.587
			25.904
			21.573
			21.367
			20.461
			22.259
			17.729
			21.345
			26.22
			26.165
			22.527
			31.629
			20.094
			26.796
			17.792
			18.043
			30.762
			18.635
			23.763
			15.477
			16.991
			31.062
			20.652
			16.295
			17.728
			23.773
			22.728
			28.897
			20.107
			26.08
			22.987
			29.02
			32.186
			29.469
			23.321
			22.674
			16.6
			25.366
			16.77
			17.587
			17.808
			19.188
			19.829
			24.71
			18.799
			19.77
			15.789
			17.117
			32.9
			23.445
			27.888
			19.206
			25.227
			29.823
			26.785
			19.149
			17.255
			24.892
			18.666
			30.569
			16.44
			21.755
			20.456
			27.532
			18.836
			22.121
			15.872
			29.274
			18.103
			32.951
			17.771
			28.664
			33.271
			19.602
			27.639
			23.799
			14.525
			24.502
			30.448
			21.749
			17.828
			18.286
			15.986
			24.887
			19.232
			16.796
			20.575
			27.419
			18.318
			14.106
			24.469
			28.499
			21.678
			32.618
			20.35
			17.557
			18.787
			15.143
			15.802
			15.782
			26.799
			14.838
			19.355
			18.028
			21.383
			14.525
			17.88
			27.169
			32.2
			27.109
			19.79
			29.997
			14.097
			33.046
			17.713
			26.482
			27.579
			29.584
			30.56
			22.402
			24.597
			24.764
			17.794
			18.279
			24.686
			28.466
			15.759
			20.532
			29.582
			24.918
			28.145
			27.524
			17.665
			24.668
			21.146
			22.382
			30.677
			20.104
			18.36
			27.842
			15.382
			31.233
			16.796
			24.693
			18.989
			15.798
			17.028
			24.375
			18.714
			31.868
			20.745
			16.939
			26.568
			19.86
			23.162
			17.668
			16.29
			16.819
			16.632
			19.017
			18.604
			21.519
			25.543
			14.335
			31.492
			22.611
			15.669
			26.744
			30.182
			32.75
			31.138
			23.412
			19.367
			19.705
			21.68
			17.115
			19.381
			25.637
			16.795
			28.762
			24.642
			18.467
			26.026
			23.259
			22.36
			17.068
			25.008
			19.85
			15.233
			23.315
			31.4
			18.059
			31.533
			13.276
			16.668
			22.194
			16.528
			25.522
			29.826
			17.759
			29.679
			20.333
			31.683
			19.512
			19.775
			25.574
			19.868
			19.798
			24.773
			21.354
			21.963
			17.803
			31.821
			25.29
			22.93
			23.705
			16.055
			15.52
			31.717
			20.448
			16.492
			31.515
			18.834
			20.298
			23.019
			26.767
			18.054
			32.804
			21.773
			30.374
			18.132
			19.723
			29.021
			15.688
			22.614
			20.426
			20.846
			24.795
			14.087
			14.943
			26.252
			28.167
			16.592
			31.593
			23.986
			32.098
			26.334
			25.345
			27.585
			18.994
			21.554
			16.774
			23.618
			24.086
			16.335
			25.907
			19.114
			16.8
			20.333
			19.01
			27.72
			22.387
			25.716
			21.96
			24.797
			31.863
			21.377
			23.799
			26.33
			22.67
			31.134
			29.738
			21.983
			27.742
			18.899
			18.407
			30.087
			25.67
			27.822
			18.543
			19.433
			20.253
			20.194
			17.681
			25.564
			16.953
			15.882
			30.891
			28.303
			19.119
			24.452
			33.09
			31.483
			23.024
			21.122
			31.043
			21.751
			30.981
			21.489
			21.234
			29.186
			22.537
			21.192
			28.141
			25.491
			29.905
			16.886
			15.746
			24.062
			18.083
			23.972
			33.218
			30.222
			26.037
			14.934
			27.505
			26.688
			21.833
			23.29
			20.476
			20.794
			20.386
			18.54
			19.752
			24.768
			24.372
			22.753
			16.679
			15.749
			23.71
			23.895
			29.485
			20.799
			30.83
			17.381
			16.752
			17.914
			24.403
			26.758
			20.987
			19.181
			26.362
			19.95
			20.029
			24.814
			25.981
			26.808
			23.226
			26.022
			31.187
			17.638
			24.183
			19.941
			14.758
			19.056
			26.64
			18.784
			16.678
			17.452
			27.889
			25.688
			29.307
			30.297
			25.51
			16.336
			19.519
			22.27
			20.02
			14.531
			16.889
			31.883
			32.538
			17.741
			28.246
			15.277
			20.51
			22.802
			25.137
			24.404
			21.424
			16.814
			23.289
			17.47
			26.574
			27.237
			18.805
			24.519
			29.667
			22.529
			26.457
			31.893
			17.753
			16.091
			21.746
			21.687
			19.865
			21.918
			15.9
			18.722
			22.872
			14.759
			16.839
			19.065
			27.813
			16.411
			26.571
			15.41
			16.555
			23.651
			16.778
			27.211
			18.219
			26.065
			18.922
			24.936
			17.521
			26.804
			25.298
			24.77
			32.953
			17.271
			22.538
			23.203
			20.779
			19.492
			31.062
			16.853
			15.783
			17.55
			28.938
			18.947
			17.251
			13.636
			22.782
			14.989
			15.038
			17.802
			14.825
			27.179
			32.873
			15.971
			15.818
			25.888
			20.276
			23.799
			32.263
			18.713
			21.827
			18.674
			15.632
			18.256
			31.84
			23.488
			15.175
			33.565
			17.943
			19.665
			16.839
			21.549
			26.444
			18.153
			33.664
			16.917
			15.425
			29.692
			15.381
			16.889
			20.268
			16.79
			20.866
			22.32
			18.188
			22.509
			26.76
			30.792
			22.399
			23.384
			15.127
			30.216
			17.545
			17.797
			18.606
			32.04
			19.797
			19.71
			27.853
			17.635
			16.228
			32.75
			32.318
			14.062
			18.761
			13.767
			31.294
			18.173
			15.775
			21.19
			24.255
			30.577
			25.72
			19.745
			31.88
			19.641
			27.995
			18.969
			18.485
			25.111
			25.584
			26.181
			20.507
			24.049
			17.087
			18.245
			29.2
			20.619
			16.955
			32.399
			23.995
			18.827
			22.119
			32.784
			30.034
			16.086
			32.03
			19.876
			17.035
			24.45
			29.624
			25.306
			18.732
			20.82
			18.367
			18.237
			19.904
			17.678
			20.774
			24.865
			27.395
			19.425
			32.225
			21.825
			26.301
			14.27
			25.202
			26.399
			15.917
			25.585
			13.933
			15.999
			14.474
			17.517
			32.67
			22.834
			28.197
			20.755
			19.135
			17.824
			26.32
			16.431
			21.104
			17.352
			20.786
			32.901
			17.583
			22.317
			16.532
			24.386
			27.637
			21.184
			22.765
			17.896
			29.241
			31.005
			18.221
			30.749
			17.296
			21.181
			26.507
			22.511
			14.922
			26.83
			23.718
			19.662
			30.775
			14.744
			23.482
			22.757
			22.641
			19.276
			17.953
			24.441
			25.274
			27.504
			23.117
			19.942
			21.811
			27.225
			26.175
			24.334
			23.612
			24.643
			16.631
			27.963
			28.81
			19.541
			17.637
			29.51
			20.472
			15.435
			13.336
			16.225
			18.813
			20.649
			33.777
			21.565
			20.589
			29.399
			31.229
			29.714
			26.786
			32.118
			21.565
			24.282
			24.056
			27.603
			19.748
			25.953
			24.833
			16.265
			20.257
			19.133
			17.064
			18.452
			29.068
			17.614
			18.079
			12.742
			23.465
			22.799
			27.875
			22.484
			18.896
			18.797
			15.962
			16.908
			22.645
			13.239
			18.926
			20.246
			21.302
			19.757
			25.837
			19.46
			25.185
			23.778
			17.643
			17.157
			19.219
			17.994
			17.661
			15.221
			19.913
			33.969
			24.266
			19.917
			18.178
			26.122
			24.555
			20.996
			18.999
			19.114
			31.789
			19.826
			19.292
			23.478
			23.743
			15.547
			23.812
			18.138
			17.075
			18.405
			22.782
			19.787
			19.749
			16.828
			22.771
			15.408
			25.786
			19.892
			20.537
			20.157
			15.805
			26.29
			16.59
			31.207
			32.839
			17.426
			29.049
			22.825
			16.743
			21.808
			25.025
			16.723
			16.879
			17.627
			20.986
			21.637
			20.99
			34.012
			32.544
			18.576
			22.487
			17.873
			29.833
			17.148
			29.812
			18.231
			18.022
			20.051
			33.321
			28.212
			33.011
			27.4
			26.661
			24.433
			17.193
			20.803
			21.785
			23.822
			18.258
			24.415
			18.913
			19.537
			16.239
			18.073
			23.873
			24.118
			32.23
			20.966
			23.659
			21.54
			25.233
			19.108
			17.404
			24.29
			21.63
			21.113
			19.11
			20.639
			15.791
			24.835
			20.734
			27.387
			27.705
			22.163
			25.102
			28.674
			26.752
			17.188
			24.345
			25.025
			16.512
			30.568
			14.554
			14.999
			22.092
			23.833
			20.733
			31.844
			21.237
			19.273
			21.633
			19.925
			27.805
			19.837
			16.652
			31.614
			23.802
			17.556
			28.653
			24.236
			22.566
			28.575
			21.301
			18.825
			25.282
			23.515
			21.794
			29.32
			16.573
			25.729
			27.604
			22.756
			29.366
			25.682
			25.451
			30.687
			24.03
			25.606
			16.554
			22.64
			18.835
			18.636
			19.36
			17.963
			15.823
			29.41
			18.723
			19.47
			22.104
			24.463
			18.187
			25.03
			16.394
			14.91
			21.553
			20.188
			18.807
			18.812
			30.534
			25.964
			32.308
			18.653
			22.194
			22.223
			18.781
			14.921
			22.252
			19.298
			22.639
			20.315
			21.477
			20.768
			18.869
			28.829
			27.8
			24.358
			20.342
			18.358
			19.262
			25.191
			16.489
			16.812
			17.919
			22.933
			18.792
			17.807
			18.762
			18.722
			14.865
			23.056
			20.065
			26.335
			22.179
			17.749
			24.59
			17.88
			18.509
			15.964
			24.583
			15.629
			26.787
			25.908
			25.136
			16.239
			30.211
			23.962
			15.826
			25.188
			31.227
			28.096
			32.477
			24.526
			16.444
			31.844
			31.614
			17.245
			19.817
			23.517
			25.893
			22.305
			16.423
			16.036
			20.671
			20.941
			16.747
			16.051
			20.317
			25.425
			20.317
			22.649
			18.127
			20.416
			23.141
			18.422
			21.042
			14.823
			27.342
			15.778
			28.783
			25.288
			14.855
			23.581
			16.718
			21.407
			18.926
			19.352
			16.668
			16.308
			20.831
			25.698
			21.753
			19.828
			17.567
			19.573
			18.243
			31.981
			23.148
			17.653
			21.718
			18.29
			21.796
			27.652
			17.898
			18.728
			19.774
			13.866
			19.964
			21.528
			20.393
			33.072
			24.177
			16.38
			32.467
			18.546
			14.387
			29.38
			25.34
			22.791
			16.316
			16.1
			23.611
			19.221
			19.818
			19.2
			15.675
			15.862
			23.786
			21.338
			21.8
			14.927
			27.218
			20.913
			19.42
			30.38
			18.464
			17.807
			17.866
			31.323
			25.689
			28.806
			19.97
			31.735
			18.315
			23.415
			19.266
			18.788
			13.869
			15.77
			15.563
			23.237
			22.01
			28.926
			31.026
			27.039
			28.15
			17.647
			20.776
			18.819
			27.785
			16.839
			18.409
			31.879
			26.838
			15.518
			15.337
			24.344
			33.373
			29.79
			16.296
			28.628
			17.789
			31.602
			27.281
			16.206
			15.646
			29.818
			22.694
			23.24
			16.446
			18.096
			15.127
			25.447
			25.853
			22.065
			17.299
			19.707
			21.505
			18.173
			14.82
			23.133
			29.196
			16.439
			19.838
			17.049
			16.503
			22.607
			26.838
			18.404
			30.792
			13.773
			19.528
			25.653
			22.814
			28.049
			20.315
			31.217
			21.961
			18.77
			19.962
			21.595
			23.524
			20.217
			17.226
			20.941
			25.506
			15.674
			30.766
			30.804
			18.448
			16.04
			15.237
			32.266
			28.657
			19.651
			28.548
			28.054
			25.186
			20.888
			19.286
			21.571
			15.584
			19.18
			33.142
			25.976
			31.055
			19.255
			18.762
			19.77
			15.863
			22.585
			32.704
			18.765
			26.318
			19.924
			21.631
			17.802
			21.756
			19.604
			14.795
			19.365
			16.541
			30.164
			18.818
			17.528
			21.339
			30.791
			15.953
			17.161
			31.672
			27.535
			21.493
			18.546
			24.878
			23.233
			16.269
			29.749
			29.082
			30.051
			26.159
			18.244
			29.548
			16.333
			26.466
			22.802
			21.832
			21.253
			24.752
			15.732
			23.777
			22.824
			17.504
			19.918
			24.823
			15.284
			17.573
			21.505
			22.451
			17.392
			22.814
			25.982
			21.642
			17.972
			30.902
			20.306
			28.492
			31.873
			17.888
			30.423
			22.042
			19.62
			17.67
			12.447
			15.844
			23.822
			27.047
			21.987
			14.24
			18.752
			26.711
			15.764
			17.047
			30.256
			27.972
			17.832
			20.31
			17.239
			26.6
			28.273
			16.331
			28.842
			18.771
			25.056
			29.434
			18.849
			26.546
			24.719
			30.966
			28.803
			16.741
			23.803
			32.664
			17.391
			21.311
			20.8
			29.664
			22.27
			19.744
			23.527
			16.358
			19.295
			26.866
			22.81
			29.351
			21.526
			33.19
			13.841
			17.498
			21.327
			30.305
			24.816
			16.251
			25.04
			16.08
			20.08
			28.289
			17.173
			32.473
			23.188
			30.587
			30.769
			17.799
			18.92
			20.716
			26.771
			31.502
			19.694
			21.532
			29.958
			16.181
			27.515
			18.829
			28.178
			25.277
			17.07
			32.082
			17.485
			18.761
			16.493
			18.584
			25.602
			22.3
			15.802
			17.421
			21.929
			28.769
			24.28
			19.084
			19.808
			20.401
			20.306
			29.776
			21.824
			24.363
			21.277
			25.369
			22.973
			26.968
			22.829
			29.148
			20.301
			16.989
			21.384
			25.984
			18.614
			17.282
			25.59
			28.796
			24.895
			23.564
			19.432
			19.886
			21.35
			31.144
			20.449
			20.553
			20.809
			23.105
			32.731
			18.319
			15.262
			17.562
			18.066
			17.953
			19.746
			20.56
			28.062
			17.009
			15.449
			17.144
			20.837
			17.157
			17.548
			20.911
			16.264
			14.065
			16.872
			15.78
			16.869
			20.36
			18.83
			30.345
			15.372
			21.852
			19.338
			23.708
			29.812
			29.824
			21.719
			24.31
			16.18
			26.47
			20.309
			31.771
			25.976
			25.481
			29.688
			25.717
			25.667
			17.498
			17.46
			14.201
			15.763
			23.512
			20.092
			25.084
			17.817
			24.016
			14.791
			14.668
			21.883
			17.786
			17.398
			16.253
			20.464
			27.856
			28.473
			16.445
			22.313
			24.323
			18.479
			32.344
			25.108
			22.317
			21.316
			18.319
			25.461
			17.863
			17.053
			18.067
			20.281
			21.922
			21.836
			14.802
			21.835
			31.378
			16.595
			17.985
			16.661
			23.408
			29.762
			26.743
			31
			13.617
			25.762
			14.748
			33.081
			17.699
			13.555
			30.781
			20.21
			29.267
			18.789
			22.087
			14.534
			30.671
			25.819
			33.576
			21.08
			16.912
			24.628
			14.791
			12.391
			18.009
			23.822
			21.212
			17.296
			19.67
			30.167
			22.532
			22.345
			22.287
			14.648
			14.835
			16.803
			18.786
			23.064
			17.008
			14.776
			20.093
			15.561
			22.268
			22.51
			27.531
			23.653
			21.932
			23.663
			21.799
			24.749
			30.692
			20.425
			16.113
			32.925
			17.613
			15.118
			20.386
			22.588
			15.592
			23.691
			21.784
			16.684
			15.897
			25.648
			18.285
			16.185
			16.263
			16.952
			19.837
			22.777
			28.582
			18.036
			28.801
			31.603
			19.82
			24.613
			28.312
			20.776
			26.753
			29.723
			20.802
			17.806
			23.804
			17.688
			16.409
			18.832
			17.126
			21.653
			19.662
			15.841
			17.111
			26.516
			19.403
			21.514
			16.877
			20.694
			27.576
			16.429
			19.363
			14.027
			15.366
			28.79
			28.839
			15.685
			13.545
			18.558
			16.866
			30.529
			16.825
			20.964
			24.188
			16.707
			21.577
			22.736
			21.716
			14.293
			16.386
			24.814
			25.834
			29.001
			22.701
			20.463
			23.709
			32.901
			29.752
			33.341
			17.686
			17.978
			24.277
			30.782
			31.45
			25.226
			15.932
			33.124
			23.029
			25.764
			30.302
			18.229
			17.269
			15.946
			14.962
			17.328
			14.762
			19.692
			20.78
			18.034
			29.825
			29.903
			20.192
			32.765
			29.166
			23.767
			29.214
			24.555
			22.603
			23.394
			19.785
			17.826
			17.186
			17.261
			14.808
			17.75
			15.191
			22.639
			15.791
			19.451
			17.82
			21.007
			21.714
			25.632
			15.857
			14.346
			20.802
			28.684
			19.795
			22.554
			17.03
			16.104
			30.584
			21.658
			23.48
			23.518
			17.79
			16.643
			16.593
			17.183
			22.099
			19.198
			24.655
			15.007
			21.327
			23.802
			23.27
			18.001
			18.988
			17.887
			16.956
			15.668
			32.278
			22.162
			21.199
			25.082
			31.778
			20.326
			20.552
			23.782
			23.792
			30.397
			31.56
			19.775
			29.509
			23.736
			22.262
			29.73
			22.96
			24.412
			21.37
			20.24
			24.199
			17.779
			18.583
			18.914
			23.236
			23.761
			26.435
			18.456
			23.534
			19.688
			24.084
			17.083
			24.725
			16.312
			17.731
			16.6
			16.782
			19.707
			24.492
			14.758
			23.488
			15.561
			16.213
			15.981
			17.715
			24.377
			15.799
			18.779
			20.771
			28.423
			25.898
			29.943
			19.969
			32.868
			20.597
			30.292
			32.255
			24.455
			21.385
			21.678
			19.281
			20.035
			21.694
			28.81
			20.35
			13.348
			14.415
			16.612
			29.025
			22.602
			19.841
			17.879
			24.827
			32.853
			16.462
			13.403
			31.108
			20.109
			30.752
			18.922
			16.198
			23.854
			16.97
			28.066
			23.836
			15.735
			24.351
			18.924
			31.716
			16.78
			29.183
			20.55
			24.052
			16.772
			19.592
			19.402
			28.463
			26.33
			15.64
			17.135
			19.005
			22.036
			24.851
			31.891
			14.575
			18.801
			22.792
			15.813
			17.836
			19.839
			20.777
			25.486
			25.604
			18.231
			17.621
			15.882
			19.647
			19.229
			33.961
			21.554
			18.024
			20.167
			13.524
			21.573
			28.747
			27.771
			18.124
			25.444
			25.32
			31.82
			19.256
			17.936
			18.809
			17.336
			21.879
			23.547
			15.449
			18.756
			19.594
			25.095
			23.787
			26.955
			19.775
			28.361
			21.055
			26.796
			19.348
			28.767
			24.6
			24.973
			15.603
			16.738
			29.75
			29.148
			23.592
			30.215
			32.915
			17.071
			19.509
			17.537
			32.907
			25.194
			20.18
			29.219
			16.623
			25.506
			32.835
			32.342
			26.597
			20.769
			20.311
			20.662
			16.459
			19.014
			21.332
			32.09
			20.07
			21.811
			17.04
			21.243
			24.075
			15.64
			20.025
			21.327
			14.899
			24.784
			22.775
			16.899
			16.962
			16.763
			20.409
			21.747
			19.825
			25.455
			20.568
			16.217
			20.442
			31.012
			16.4
			20.243
			25.572
			26.708
			22.369
			23.959
			19.139
			20.705
			17.749
			21.8
			20.155
			20.555
			24.925
			19.779
			19.877
			32.976
			16.801
			15.396
			23.377
			19.691
			28.777
			19.764
			30.475
			29.224
			25.884
			20.684
			24.919
			19.425
			17.386
			24.31
			17.776
			18.76
			22.693
			16.636
			20.967
			16.314
			21.181
			18.107
			22.075
			25.467
			15.372
			28.123
			21.137
			18.367
			23.764
			30.823
			15.378
			17.956
			23.464
			27.823
			20.509
			19.604
			14.788
			13.938
			19.238
			19.007
			15.289
			30.835
			17.831
			20.795
			20.249
			14.771
			16.348
			18.883
			18.017
			27.41
			20.017
			31.99
			30.485
			14.914
			21.789
			23.805
			16.464
			18.692
			19.622
			32.879
			25.27
			18.825
			24.933
			29.723
			17.178
			16.812
			21.808
			17.744
			18.017
			26.228
			28.457
			25.279
			25.285
			16.763
			15.536
			24.697
			18.718
			27.078
			29.541
			19.819
			17.763
			25.103
			18.129
			25.564
			21.148
			31.698
			22.25
			33.807
			21.409
			30.925
			18.805
			20.498
			22.984
			15.494
			16.768
			30.275
			18.761
			21.864
			32.644
			23.838
			22.358
			30.658
			17.451
			19.808
			27.719
			12.55
			25.817
			19.725
			16.605
			31.855
			17.23
			16.462
			19.883
			15.958
			20.176
			17.634
			22.572
			23.501
			23.786
			28.291
			14.757
			17.109
			23.191
			24.604
			21.306
			18.04
			15.602
			19.602
			15.806
			20.186
			32.727
			15.763
			23.767
			22.292
			23.914
			15.492
			16.044
			21.682
			18.977
			17.963
			21.537
			21.491
			23.818
			23.588
			18.341
			25.408
			19.92
			19.115
			17.03
			16.115
			27.739
			28.871
			21.339
			22.83
			23.327
			15.663
			28.942
			19.046
			31.833
			18
			29.646
			19.665
			18.823
			16.26
			16.836
			17.438
			16.246
			18.22
			23.05
			17.215
			17.313
			19.682
			17.635
			23.449
			21.276
			17.999
			23.074
			18.773
			15.47
			21.037
			22.748
			26.53
			15.997
			31.504
			14.193
			25.647
			22.69
			16.882
			16.584
			29.825
			24.968
			22.592
			16.445
			26.852
			29.066
			24.447
			18.733
			27.276
			18.276
			17.572
			28.292
			23.382
			15.539
			22.607
			21.513
			17.77
			31.871
			14.801
			25.528
			14.341
			29.039
			28.45
			26.784
			22.835
			26.588
			17.02
			16.07
			24.626
			17.523
			28.964
			19.331
			18.811
			25.309
			31.71
			20.597
			29.241
			16.508
			16.858
			23.015
			20.744
			26.307
			30.73
			19.995
			26.591
			30.131
			21.461
			19.434
			26.084
			15.077
			27.728
			16.223
			18.752
			27.792
			25.061
			21.635
			15.361
			22.804
			21.673
			17.829
			21.627
			27.742
			24.172
			29.775
			28.008
			16.463
			26.078
			14.593
			16.793
			19.661
			15.996
			19.671
			29.507
			13.67
			15.073
			25.809
			24.274
			17.848
			24.779
			27.79
			19.453
			18.761
			27.693
			16.146
			28.106
			22.754
			23.678
			18.603
			28.164
			22.791
			23.775
			19.59
			30.528
			14.474
			21.614
			15.699
			17.324
			26.838
			15.473
			15.366
			21.859
			18.824
			24.977
			31.84
			19.894
			24.32
			30.772
			18.735
			19.782
			20.691
			30.046
			18.98
			20.123
			14.833
			31.378
			15.316
			22.971
			30.652
			23.807
			31.277
			19.621
			24.013
			30.924
			19.68
			28.617
			18.189
			17.544
			22.411
			16.999
			26.478
			26.67
			29.867
			16.66
			17.78
			19.701
			17.763
			23.79
			17.891
			31.626
			18.04
			21.663
			16.235
			27.174
			33.364
			13.781
			16.233
			19.242
			18.715
			17.692
			20.667
			16.822
			25.782
			24.885
			22.8
			24.825
			18.682
			27.655
			28.839
			29.855
			20.248
			28.45
			25.863
			22.886
			19.845
			24.098
			32.899
			16.838
			21.75
			26.856
			17.339
			23.744
			20.778
			21.098
			23.934
			15.751
			15.702
			16.569
			30.33
			19.87
			30.563
			19.775
			21.824
			16.454
			20.193
			28.699
			21.397
			30.631
			15.455
			19.285
			29.835
			16.42
			21.29
			22.143
			30.786
			21.551
			17.066
			25.403
			16.801
			14.947
			16.165
			25.623
			17.243
			26.787
			21.64
			27.188
			26.39
			20.763
			18.753
			18.187
			17.036
			26.329
			24.707
			33.122
			16.565
			32.907
			17.309
			29.349
			19.534
			17.046
			17.889
			29.148
			19.631
			14.978
			20.274
			31.007
			18.906
			27.603
			18.911
			18.763
			23.84
			16.765
			21.999
			29.329
			22.74
			15.944
			29.651
			26.323
			16.397
			15.737
			27.035
			25.155
			26.946
			16.253
			30.681
			22.76
			27.776
			14.024
			21.947
			23.222
			20.822
			26.907
			22.97
			17.14
			21.736
			14.866
			32.591
			23.167
			21.758
			25.596
			16.35
			24.924
			14.804
			16.943
			14.999
			18.25
			25.848
			19.012
			18.843
			23.878
			23.58
			21.162
			22.135
			28.93
			14.07
			16.365
			33.164
			32.697
			19.815
			15.595
			26.92
			25.125
			33.087
			16.024
			16.564
			19.013
			14.419
			19.046
			26.589
			19.657
			28.863
			17.685
			18.506
			16.122
			13.922
			21.439
			32.821
			24.349
			32.646
			16.827
			22.76
			24.084
			19.27
			20.529
			24.82
			14.832
			20.8
			17.511
			17.929
			24.657
			19.627
			33.394
			27.693
			20.803
			28.1
			16.748
			19.77
			21.923
			30.969
			19.38
			20.901
			17.399
			22.942
			31.62
			19.008
			21.121
			18.231
			13.055
			18.277
			20.832
			22.18
			16.837
			18.338
			16.716
			28.202
			18.697
			30.009
			20.208
			20.093
			18.779
			27.515
			15.905
			18.672
			17.107
			26.759
			23.356
			27.982
			18.631
			17.342
			29.69
			15.79
			18.246
			24.85
			16.479
			17.313
			30.853
			15.98
			20.918
			20.258
			24.598
			14.399
			18.318
			16.427
			19.864
			23.42
			19.588
			22.629
			17.127
			26.94
			26.321
			22.424
			17.817
			24.177
			24.214
			18.755
			28.387
			17.485
			33.573
			23.702
			18.35
			24.646
			28.894
			16.449
			29.023
			16.673
			15.225
			17.751
			24.459
			22.307
			28.184
			32.522
			28.607
			17.839
			17.371
			26.877
			15.793
			18.32
			16.302
			16.633
			31.79
			17.766
			19.483
			16.139
			24.816
			17.898
			26.808
			19.015
			17.764
			15.371
			19.081
			24.333
			22.657
			20.018
			23.086
			24.426
			24.74
			21.327
			29.728
			27.228
			24.198
			21.92
			17.069
			28
			18.767
			26.458
			16.245
			31.993
			31.9
			18.776
			17.793
			14.773
			15.974
			26.756
			18.47
			22.409
			26.307
			29.186
			21.756
			21.474
			19.064
			31.329
			20.998
			28.163
			27.919
			16.686
			23.199
			16.666
			17.872
			22.026
			26.657
			22.384
			20.354
			17.415
			29.034
			17.837
			17.394
			23.272
			16.807
			23.621
			29.982
			26.828
			22.664
			31.888
			21.263
			15.574
			22.658
			17.501
			22.75
			16.533
			32.187
			26.962
			25.846
			21.762
			16.642
			15.41
			16.589
			16.674
			21.752
			20.703
			26.459
			25.222
			21.423
			19.311
			18.262
			16.4
			15.083
			18.364
			31.021
			18.46
			17.044
			28.716
			29.057
			32.078
			19.4
			15.179
			16.6
			19.274
			29.374
			16.154
			18.528
			32.821
			22.355
			17.625
			21.503
			23.829
			17.734
			28.88
			24.857
			16.492
			30.876
			26.134
			28.79
			21.483
			15.05
			21.634
			20.596
			29.409
			22.823
			25.173
			21.362
			24.569
			17.507
			21.918
			29.633
			20.894
			25.246
			26.648
			20.884
			17.441
			17.589
			24.9
			32.012
			28.803
			30.756
			19.538
			19.522
			20.507
			32.745
			17.139
			25.799
			18.262
			16.468
			18.327
			16.148
			21.394
			18.646
			29.828
			17.303
			23.002
			21.787
			30.801
			15.783
			19.761
			20.089
			21.697
			16.257
			20.52
			22.178
			22.81
			15.523
			17.551
			15.831
			24.959
			18.882
			26.121
			22.591
			16.443
			14.931
			26.057
			26.176
			13.735
			31.347
			20.546
			16.838
			16.571
			22.001
			15.171
			24.951
			31.094
			16.271
			25.357
			23.354
			15.752
			27.466
			22.094
			16.175
			21.559
			24.854
			29.462
			17.178
			30.556
			31.867
			18.443
			21.383
			21.767
			15.255
			22.794
			30.169
			19.64
			26.022
			29.367
			16.514
			25.504
			19.417
			19.738
			25.865
			16.769
			18.303
			32.929
			17.814
			16.226
			26.572
			16.757
			14.189
			24.698
			25.799
			16.972
			21.828
			32.476
			17.444
			16.212
			15.539
			16.721
			17.35
			14.549
			32.83
			16.649
			15.36
			20.766
			19.515
			22.719
			28.814
			21.808
			24.055
			17.131
			17.153
			26.553
			15.695
			27.276
			29.82
			16.652
			27.171
			29.193
			16.508
			17.806
			26.111
			15.48
			19.93
			29.541
			18.613
			14.744
			18.446
			25.788
			12.753
			30.245
			23.331
			24.111
			17.052
			32.829
			15.067
			17.15
			26.551
			26.026
			25.396
			16.748
			25.397
			31.333
			16.216
			20.872
			16.007
			23.887
			14.136
			16.936
			24.553
			17.829
			24.874
			17.739
			23.241
			20.434
			22.57
			25.362
			16.352
			17.085
			25.011
			15.926
			16.512
			25.725
			26.583
			16.062
			14.274
			17.572
			23.599
			20.124
			24.481
			26.16
			26.609
			17.423
			26.276
			16.94
			28.076
			21.975
			26.902
			18.777
			17.524
			19.444
			18.171
			24.715
			17.95
			28.62
			25.354
			20.205
			21.326
			17.955
			24.961
			24.756
			16.697
			20.39
			24.865
			24.153
			31.964
			13.723
			19.404
			30.698
			17.735
			16.747
			17.593
			17.962
			15.39
			30.648
			18.922
			17.372
			19.513
			21.655
			18.356
			21.817
			22.662
			15.262
			23.357
			13.543
			25.957
			24.606
			19.311
			16.777
			15.254
			30.394
			13.3
			29.742
			29.658
			17.668
			20.503
			30.843
			32.928
			26.191
			17.832
			17.044
			18.799
			25.015
			15.596
			27.504
			26.643
			27.444
			17.421
			18.636
			29.144
			20.94
			32.46
			23.786
			26.698
			16.382
			23.722
			18.983
			20.568
			23.789
			23.541
			30.681
			16.869
			14.792
			22.833
			20.639
			18.2
			15.051
			18.995
			30.002
			15.227
			18.29
			24.524
			22.512
			17.834
			29.741
			31.82
			15.994
			19.079
			13.606
			17.057
			18.627
			20.026
			15.887
			22.307
			21.565
			30.499
			18.792
			25.763
			16.837
			22.694
			18.868
			17.768
			27.842
			17.765
			22.309
			29.748
			17.081
			22.802
			18.382
			22.287
			29.481
			20.715
			27.667
			32.567
			17.742
			18.619
			18.47
			32.141
			27.952
			19.7
			31.013
			24.471
			24.498
			24.442
			16.16
			28.98
			34.671
			24.29
			18.384
			18.15
			30.587
			26.656
			19.107
			23.204
			21.883
			29.284
			14.627
			15.076
			19.76
			18.895
			18.913
			31.057
			20.715
			27.819
			16.743
			29.521
			20.676
			22.197
			20.128
			12.777
			24.517
			21.615
			15.637
			15.385
			20.995
			30.332
			29.713
			25.656
			21.719
			22.218
			19.739
			22.397
			16.418
			30.715
			22.748
			17.84
			17.738
			16.018
			20.763
			22.844
			16.772
			20.582
			24.486
			22.637
			30.736
			26.612
			18.423
			25.806
			27.129
			16.225
			16.785
			15.827
			26.384
			15.998
			21.759
			17.537
			18.786
			29.047
			21.291
			16.701
			24.393
			25.987
			20.023
			31.514
			18.919
			12.9
			17.61
			25.783
			32.818
			18.431
			22.19
			21.649
			23.86
			26.669
			22.506
			32.668
			25.838
			29.322
			17.864
			19.727
			19.313
			18.756
			24.244
			23.275
			15.268
			30.422
			16.012
			13.706
			27.915
			22.262
			28.775
			24.904
			19.565
			33.321
			22.791
			16.335
			30.932
			24.007
			22.87
			33.25
			22.524
			29.867
			15.375
			17.756
			26.332
			15.544
			18.848
			18.311
			20.628
			19.161
			32.294
			15.815
			22.725
			20.014
			25.472
			14.55
			18.747
			15.653
			16.689
			15.779
			21.896
			21.605
			20.828
			28.524
			15.998
			17.842
			28.548
			18.564
			25.103
			24.758
			15.912
			21.618
			29.638
			22.565
			23.82
			18.446
			30.021
			16.11
			22.222
			20.298
			17.471
			27.865
			15.242
			17.537
			18.601
			24.717
			15.905
			20.064
			16.581
			18.085
			31.684
			29.221
			15.824
			17.144
			32.614
			20.174
			18.507
			25.754
			27.699
			30.386
			19.052
			17.031
			22.803
			26.973
			28.41
			21.733
			17.186
			31.806
			19.055
			18.967
			20.815
			23.8
			19.149
			21.415
			22.793
			15.568
			29.398
			28.599
			24.462
			18.725
			30.69
			31.762
			20.713
			16.581
			19.645
			20.166
			21.264
			21.249
			15.107
			28.715
			15.811
			21.802
			17.798
			32.903
			15.697
			19.174
			25.578
			25.812
			22.753
			24.839
			24.356
			19.753
			23.328
			17.513
			19.735
			29.619
			15.644
			24.461
			19.743
			24.386
			19.544
			22.213
			19.755
			16.7
			21.471
			16.614
			32.964
			18.727
			15.817
			15.365
			25.909
			21.244
			18.174
			32.856
			14.743
			19.394
			16.751
			17.789
			16.54
			21.652
			32.419
			24.719
			19.484
			19.372
			28.324
			19.856
			18.602
			15.868
			17.772
			26.35
			22.142
			15.569
			19.792
			25.914
			17.121
			15.07
			26.757
			21.983
			17.491
			19.772
			27.806
			19.445
			27.988
			22.069
			14.545
			17.366
			16.82
			28.81
			23.258
			28.846
			15.372
			22.49
			15.025
			22.376
			28.51
			23.33
			26.951
			30.73
			21.788
			31.883
			26.739
			23.51
			18.283
			23.874
			23.295
			31.625
			22.379
			25.012
			19.831
			23.423
			24.711
			31.882
			21.797
			19.659
			16.178
			25.001
			18.795
			17.164
			25.771
			29.796
			32.987
			18.771
			20.612
			23.493
			16.704
			31.526
			26.668
			30.21
			17.412
			15.643
			27.786
			18.813
			21.757
			16.772
			24.546
			18.534
			17.819
			23.803
			18.038
			16.548
			26.301
			15.093
			22.694
			22.97
			30.745
			19.704
			18.486
			14.814
			25.387
			17.839
			27.053
			20.217
			23.771
			24.762
			18.719
			13.228
			24.537
			15.275
			15.11
			26.49
			23.611
			29.746
			25.044
			20.769
			24.508
			19.389
			25.46
			23.383
			30.053
			22.304
			28.935
			16.94
			14.832
			18.799
			17.83
			22.538
			21.438
			14.454
			21.57
			16.962
			31.551
			27.317
			21.181
			18.097
			32.146
			21.452
			30.083
			17.323
			23.338
			22.536
			24.306
			15.293
			21.792
			18.387
			16.331
			33.839
			20.049
			17.834
			20.861
			17.387
			21.505
			19.756
			15.675
			25.259
			20.064
			19.747
			27.77
			25.74
			17.535
			21.339
			20.104
			21.319
			31.301
			28.024
			28.261
			18.608
			25.763
			19.759
			18.801
			26.007
			24.645
			26.587
			24.055
			15.805
			18.572
			23.679
			27.24
			30.797
			29.658
			21.734
			24.638
			22.885
			25.035
			30.115
			19.752
			27.59
			28.738
			29.099
			29.55
			17.654
			26.687
			21.076
			26.916
			17.496
			18.582
			17.53
			22.38
			31.76
			31.023
			15.648
			19.526
			16.043
			19.742
			14.573
			21.155
			23.733
			15.674
			20.537
			18.636
			22.754
			19.781
			24.668
			31.996
			14.712
			30.055
			16.8
			16.319
			21.82
			17.065
			17.433
			15.101
			17.832
			33.044
			29.99
			19.776
			19.239
			17.631
			21.575
			30.627
			16.589
			14.262
			19.18
			24.156
			15.308
			18.826
			22.356
			24.824
			32.378
			18.073
			15.172
			24.507
			17.045
			21.576
			29.686
			21.737
			25.774
			16.575
			28.915
			23.569
			19.364
			19.248
			19.292
			16.797
			17.206
			26.932
			15.614
			31.163
			22.336
			17.824
			27.79
			20.985
			17.82
			19.453
			23.029
			16.75
			17.231
			16.499
			32.501
			30.824
			21.916
			30.803
			20.971
			32.211
			30.783
			29.816
			21.178
			20.015
			17.557
			23.642
			18.543
			21.1
			26.471
			18.636
			29.723
			15.059
			32.042
			25.17
			22.094
			23.731
			19.154
			30.474
			20.767
			26.841
			33.039
			21.531
			32.258
			18.408
			26.951
			20.455
			24.544
			30.731
			22.403
			16.744
			19.779
			26.664
			19.4
			20.085
			13.789
			22.923
			25.196
			25.08
			15.7
			22.718
			32.656
			15.006
			15.714
			22.555
			24.821
			29.492
			20.287
			18.445
			18.542
			21.77
			29.565
			25.325
			16.424
			24.713
			17.755
			15.44
			22.913
			26.055
			19.184
			22.033
			15.568
			30.834
			21.728
			22.502
			26.662
			23.756
			16.84
			24.57
			23.864
			15.028
			29.25
			28.279
			28.258
			29.744
			15.341
			30.983
			18.832
			19.509
			21.965
			18.752
			32.321
			31.437
			26.135
			30.237
			16.823
			24.856
			18.53
			20.384
			21.499
			23.72
			21.434
			15.399
			17.452
			26.991
			32.735
			28.803
			20.825
			18.491
			26.823
			22.006
			19.774
			20.583
			16.144
			15.84
			17.459
			17.214
			32.114
			16.588
			16.911
			25.857
			25.132
			21.256
			16.711
			14.837
			18.182
			22.791
			30.809
			30.607
			15.829
			28.748
			21.647
			27.531
			20.235
			31.572
			19.115
			26.444
			31.652
			30.001
			18.413
			17.716
			16.634
			17.822
			26.711
			25.325
			26.667
			17.737
			31.89
			18.484
			30.488
			16.408
			31.77
			18.57
			30.219
			18.513
			21.365
			23.879
			24.965
			26.071
			20.763
			21.986
			16.276
			17.281
			23.589
			32.876
			18.76
			26.565
			17.942
			14.832
			23.518
			16.566
			18.39
			21.761
			26.334
			30.579
			19.471
			14.7
			25.598
			17.769
			26.977
			17.846
			16.806
			33.908
			19.789
			23.764
			25.782
			20.293
			18.141
			30.189
			30.377
			23.579
			14.921
			17.686
			26.428
			15.825
			21.425
			17.906
			21.147
			17.323
			24.273
			20.929
			26.668
			22.319
			21.34
			12.491
			26.813
			16.985
			22.054
			22.277
			17.36
			25.392
			23.743
			21.024
			16.727
			17.774
			16.99
			17.683
			16.938
			18.815
			20.656
			29.757
			18.913
			20.793
			15.571
			19.737
			30.796
			29.364
			15.354
			30.14
			20.849
			32.711
			18.021
			15.672
			26.097
			21.562
			19.794
			18.612
			28.639
			17.591
			19.05
			23.475
			13.944
			14.812
			26.5
			30.836
			18.951
			17.534
			18.592
			19.064
			19.414
			17.578
			21.569
			16.6
			17.023
			26.911
			20.398
			18.972
			17.577
			25.724
			17.887
			18.028
			25.389
			19.436
			18.784
			15.786
			26.745
			31.86
			29.519
			34.817
			18.805
			18.887
			19.507
			21.833
			24.951
			33.195
			21.418
			26.743
			16.128
			21.797
			19.781
			23.831
			25.677
			21.258
			18.441
			23.273
			21.426
			20.485
			18.696
			15.558
			22.972
			20.184
			15.795
			21.001
			26.355
			19.37
			21.433
			17.746
			16.663
			24.38
			20.067
			15.476
			22.769
			26.16
			20.54
			22.778
			18.461
			17.68
			25.356
			15.096
			21.245
			19.228
			25.778
			24.294
			19.052
			16.799
			18.898
			18.523
			22.791
			20.198
			16.818
			24.397
			21.763
			17.543
			26.311
			15.079
			18.784
			28.817
			21.95
			28.711
			32.185
			24.826
			16.935
			25.69
			14.593
			23.944
			24.174
			15.161
			17.252
			18.215
			21.983
			14.381
			30.884
			23.649
			16.599
			19.827
			24.37
			15.725
			29.113
			28.826
			12.601
			18.153
			17.644
			18.081
			32.275
			22.11
			24.695
			31.84
			16.835
			32.063
			25.391
			27.792
			18.948
			19.763
			18.455
			25.837
			16.083
			17.001
			25.77
			28.59
			21.364
			24.865
			20.058
			19.631
			26.556
			16.354
			24.915
			16.615
			25.713
			17.501
			23.986
			16.185
			25.127
			16.845
			21.648
			13.961
			21.792
			22.681
			17.175
			15.431
			16.057
			29.735
			20.056
			23.749
			26.946
			14.409
			26.732
			22.78
			25.483
			16.574
			16.774
			21.568
			21.96
			24.652
			19.348
			27.951
			23.343
			19.263
			17.924
			32.878
			22.308
			18.086
			14.443
			21.484
			23.473
			28.565
			24.817
			28.409
			15.534
			18.758
			31.667
			30.607
			32.937
			16.742
			32.498
			28.898
			19.514
			19.028
			21.091
			25.1
			15.939
			23.756
			24.7
			20.83
			20.244
			32.186
			14.937
			19.707
			17.073
			17.267
			23.213
			20.519
			33.429
			13.943
			26.434
			27.71
			28.822
			18.288
			22.563
			24.792
			25.127
			19.324
			13.184
			16.751
			19.418
			20.027
			22.777
			33.755
			15.76
			15.427
			28.735
			17.618
			33.334
			22.535
			26.786
			21.644
			16.346
			16.713
			18.564
			26.512
			17.17
			27.668
			17.31
			18.821
			22.487
			16.753
			16.369
			31.812
			22.164
			17.372
			17.029
			28.604
			17.367
			26.169
			17.723
			19.754
			18.454
			25.022
			23.41
			22.803
			21.78
			22.771
			16.695
			18.066
			23.545
			19.35
			18.016
			15.272
			25.635
			14.796
			14.569
			17.991
			24.616
			17.244
			28.806
			17.81
			29.789
			18.7
			13.62
			16.563
			19.18
			24.514
			15.439
			24.73
			29.231
			18.718
			22.571
			22.809
			22.835
			32.098
			25.317
			28.872
			18.169
			14.722
			16.436
			29.589
			21.378
			15.338
			20.114
			23.456
			20.949
			25.283
			31.778
			17.226
			24.702
			16.19
			15.3
			24.403
			24.537
			25.188
			16.361
			23.266
			17.411
			20.587
			27.997
			25.658
			17.446
			17.403
			18.29
			26.693
			16.768
			17.872
			24.916
			23.264
			22.718
			26.531
			21.297
			24.29
			20.607
			14.782
			29.09
			19.135
			22.917
			32.935
			25.312
			27.39
			25.034
			30.423
			26.095
			20.391
			20.594
			27.921
			32.866
			28.444
			20.53
			22.785
			27.99
			28.583
			19.145
			33.255
			17.237
			16.632
			32.661
			18.351
			19.811
			20.06
			24.637
			19.697
			14.759
			13.705
			18.823
			22.826
			17.284
			13.659
			25.144
			20.69
			28.235
			17.803
			27.675
			19.201
			19.968
			16.771
			21.96
			23.552
			20.052
			22.897
			21.31
			17.8
			32.792
			22.05
			26.608
			17.903
			15.392
			17.778
			17.942
			18.765
			27.855
			21.462
			29.884
			22.546
			23.614
			27.818
			26.169
			15.77
			16.914
			19.56
			22.503
			30.634
			24.118
			22.428
			25.661
			17.204
			30.932
			18.727
			26.024
			22.567
			32.054
			27.736
			20.385
			17.984
			19.39
			20.669
			21.185
			21.761
			30.33
			30.782
			18.581
			16.178
			21.379
			24.181
			31.563
			18.821
			15.787
			16.774
			14.223
			32.722
			22.813
			16.811
			22.373
			20.531
			16.624
			26.392
			16.641
			21.55
			16.397
			15.44
			19.138
			21.284
			18.775
			25.025
			18.593
			21.831
			20.797
			28.777
			16.699
			23.55
			25.555
			18.839
			26.827
			14.75
			18.743
			28.48
			24.772
			23.672
			20.747
			24.834
			16.916
			19.547
			17.406
			18.588
			17.817
			21.476
			21.879
			28.14
			17.941
			22.217
			17.853
			27.041
			18.92
			23.762
			27.824
			25.883
			26.602
			19.028
			22.58
			24.884
			18.227
			16.229
			30.29
			18.62
			17.481
			28.375
			19.431
			22.741
			24.133
			22.345
			25.552
			14.355
			29.812
			17.849
			17.438
			20.042
			29.685
			28.264
			22.106
			22.418
			22.351
			31.783
			28.741
			23.36
			14.374
			24.546
			28.565
			14.225
			27.518
			24.572
			15.25
			28.373
			29.324
			21.119
			16.371
			16.697
			22.758
			24.794
			31.936
			26.076
			26.22
			19.691
			19.411
			16.891
			27.135
			16.052
			21.749
			17.602
			16.32
			22.438
			26.76
			20.649
			27.748
			16.631
			28.616
			31.902
			15.587
			14.964
			17.027
			28.832
			22.213
			33.468
			15.694
			22.47
			29.769
			24.792
			22.064
			30.599
			32.446
			20.263
			15.09
			16.716
			17.822
			22.746
			18.267
			24.776
			15.317
			23.024
			13.646
			20.024
			32.681
			16.973
			25.689
			20.674
			27.302
			17.39
			17.793
			28.565
			18.625
			23.173
			18.584
			19.929
			30.895
			20.203
			17.785
			16.809
			24.764
			20.433
			20.64
			16.791
			32.644
			22.313
			29.282
			23.022
			19.214
			29.965
			20.928
			19.066
			15.534
			21.918
			22.813
			26.838
			16.268
			20.88
			17.049
			32.19
			29.104
			16.353
			20.727
			19.439
			23.766
			20.703
			25.818
			28.797
			16.644
			21.587
			27.223
			15.833
			23.698
			17.599
			23.921
			31.03
			18.035
			18.825
			24.42
			18.289
			21.811
			20.723
			28.655
			15.799
			27.151
			21.611
			31.829
			15.778
			14.757
			24
			19.55
			15.817
			17.585
			15.374
			29.84
			29.918
			20.961
			15.289
			27.772
			21.15
			25.815
			15.933
			23.919
			16.592
			16.521
			19.838
			16.462
			15.596
			17.202
			15.253
			32.555
			28.838
			24.836
			18.031
			16.746
			15.914
			20.65
			19.957
			19.305
			20.031
			16.84
			18.19
			23.971
			16.137
			19.44
			18.597
			22.358
			18.302
			17.835
			28.77
			24.528
			19.442
			17.812
			30.792
			25.7
			22.839
			30.443
			29.209
			24.228
			16.516
			28.603
			16.439
			15.769
			17.195
			17.936
			24.262
			15.879
			19.622
			18.266
			24.512
			26.494
			25.447
			18.784
			19.277
			17.987
			18.749
			26.716
			28.271
			22.945
			29.723
			20.627
			17.371
			18.719
			15.931
			17.743
			22.689
			16.811
			19.769
			19.851
			16.331
			12.697
			17.008
			24.745
			26.034
			16.203
			20.81
			18.761
			17.58
			16.284
			17.752
			26.704
			22.535
			21.414
			17.103
			22.064
			32.277
			18.809
			14.757
			26.015
			27.8
			20.32
			16.185
			32.861
			19.746
			26.517
			18.822
			20.455
			13.336
			22.222
			19.802
			19.454
			22.586
			17.827
			26.687
			29.486
			16.328
			31.416
			15.054
			26.224
			13.16
			25.073
			23.507
			31.867
			16.047
			30.769
			17.741
			23.593
			21.005
			16.601
			18.155
			18.745
			19.228
			14.212
			16.855
			20.282
			17.885
			16.697
			18.438
			20.096
			17.927
			24.576
			24.738
			32.399
			18.93
			30.823
			21.905
			30.57
			27.936
			16.749
			19.024
			26.783
			26.212
			15.195
			30.14
			20.948
			17.187
			20.95
			15.697
			33.407
			17.474
			26.639
			19.098
			32.96
			27.884
			26.536
			17.02
			17.91
			28.767
			31.763
			20.026
			24.078
			21.632
			15.78
			20.599
			20.534
			19.927
			16.675
			21.87
			25.605
			16.491
			23.952
			22.83
			15.788
			22.814
			31.833
			17.212
			29.5
			17.169
			17.838
			32.743
			24.476
			31.157
			16.218
			17.093
			24.757
			16.011
			17.944
			28.271
			16.119
			18.406
			28.943
			22.391
			15.227
			21.175
			23.03
			25.792
			17.843
			31.937
			18.073
			19.682
			27.132
			23.491
			15.746
			17.621
			24.306
			28.176
			16.58
			22.025
			23.791
			21.967
			21.743
			16.332
			21.737
			16.228
			24.804
			25.223
			26.591
			18.291
			24.058
			20.563
			29.667
			14.706
			22.806
			19.935
			14.777
			16.337
			18.485
			20.328
			26.829
			18.103
			22.645
			23.168
			19.006
			26.297
			19.292
			27.019
			15.53
			20.663
			18.059
			20.21
			19.353
			23.477
			26.2
			22.519
			17.779
			17.544
			16.881
			14.771
			31.028
			32.916
			18.111
			18.78
			23.308
			23.139
			19.408
			15.48
			27.629
			24.356
			20.294
			19.478
			33.038
			18.477
			20.383
			28.467
			24.81
			18.59
			18.517
			21.598
			25.453
			23.131
			17.014
			21.394
			26.145
			14.957
			27.656
			16.935
			28.912
			22.953
			15.437
			25.68
			19.283
			17.082
			14.676
			15.158
			20.412
			31.587
			28.123
			16.74
			22.298
			25.569
			31.905
			27.047
			28.027
			28.182
			25.473
			20.858
			27.996
			17.632
			25.54
			21.016
			17.977
			26.275
			26.84
			22.118
			31.887
			21.227
			19.315
			15.986
			23.13
			17.74
			14.811
			26.822
			24.536
			23.92
			14.717
			18.488
			19.765
			16.463
			21.518
			28.39
			19.709
			18.428
			23.284
			18.675
			23.348
			22.738
			31.908
			19.31
			14.175
			16.76
			13.871
			18.723
			31.39
			22.8
			17.856
			17.748
			20.621
			16.137
			15.595
			16.631
			21.384
			16.165
			18.735
			20.766
			21.515
			19.163
			21.409
			15.675
			24.641
			27.162
			21.409
			32.944
			29.775
			25.153
			29.573
			20.456
			24.777
			26.314
			19.985
			17.17
			17.826
			19.803
			20.504
			24.799
			23.156
			32.23
			16.711
			26.52
			18.231
			26.172
			18.237
			16.672
			31.869
			15.555
			14.85
			17.411
			17.004
			17.808
			19.981
			17.619
			22.789
			16.137
			31.734
			22.247
			16.141
			27.396
			21.816
			25.165
			27.242
			17.394
			23.008
			16.488
			17.834
			27.226
			17.998
			18.776
			30.364
			15.785
			15.662
			19.39
			21.772
			29.067
			29.757
			24.162
			22.336
			21.995
			24.403
			24.363
			16.462
			17.189
			22.508
			16.382
			15.983
			22.152
			27.81
			19.142
			28.584
			15.192
			20.72
			21.32
			32.969
			18.764
			25.786
			17.618
			14.568
			16.582
			17.36
			19.791
			18.41
			16.7
			16.689
			25.392
			21.635
			19.686
			27.238
			31.651
			18.799
			16.741
			21.242
			14.769
			28.838
			18.109
			18.781
			21.918
			21.52
			19.108
			17.576
			18.726
			17.785
			15.527
			16.285
			15.803
			22.953
			19.251
			17.647
			25.111
			18.835
			19.823
			23.363
			17.365
			24.485
			31.302
			32.755
			24.32
			27.386
			23.529
			22.728
			23.621
			24.818
			18.754
			16.11
			17.851
			19.739
			19.563
			17.635
			17.803
			18.4
			20.746
			19.071
			19.777
			16.686
			20.433
			19.839
			18.32
			14.743
			19.786
			18.577
			18.743
			23.325
			16.05
			19.76
			22.001
			32.612
			18.211
			21.508
			23.035
			16.793
			21.999
			20.685
			28.297
			17.214
			18.813
			17.837
			23.931
			16.851
			18.537
			17.107
			15.648
			32.121
			20.819
			19.357
			27.355
			22.649
			16.619
			18.693
			17.522
			20.751
			22.003
			15.799
			15.595
			14.778
			27.698
			17.1
			24.739
			19.089
			20.508
			19.802
			30.751
			19.744
			22.065
			32.931
			19.494
			19.232
			15.549
			22.601
			18.758
			23.819
			15.199
			20.471
			19.797
			19.898
			30.519
			26.824
			19.066
			18
			18.822
			23.605
			15.451
			25.271
			20.615
			28.637
			32.134
			24.698
			25.79
			15.342
			28.504
			26.604
			16.468
			24.832
			20.91
			21.146
			19.983
			19.141
			24.393
			16.959
			23.982
			20.376
			11.803
			16.837
			25.97
			17.591
			20.306
			17.194
			30.198
			21.664
			17.136
			17.804
			26.664
			18.048
			18.694
			16.504
			18.437
			29.319
			25.541
			24.009
			32.916
			19.819
			20.93
			17.825
			19.935
			22.326
			19.731
			18.785
			18.109
			16.402
			14.099
			19.431
			29.811
			17.57
			18.549
			22.834
			19.653
			26.506
			16.796
			20.372
			22.146
			21.725
			22.608
			14.28
			20.887
			17.873
			16.677
			23.099
			14.7
			18.764
			19.249
			25.238
			29.434
			32.154
			23.801
			17.931
			17.461
			14.407
			17.13
			18.804
			16.501
			22.101
			26.075
			14.457
			17.234
			23.655
			20.645
			16.775
			20.659
			28.187
			14.251
			31.952
			26.784
			20.973
			32.615
			21.614
			18.759
			18.392
			18.826
			29.783
			24.52
			22.726
			18.717
			17.287
			18.496
			24.336
			29.815
			16.313
			24.778
			17.043
			25.217
			24.693
			23.389
			23.699
			20.541
			17.897
			17.391
			18.691
			25.848
			33.965
			23.499
			15.767
			21.901
			22.766
			22.771
			14.721
			26.766
			18.595
			30.573
			20.186
			16.854
			20.36
			24.478
			26.04
			22.989
			25.584
			16.828
			29.926
			19.362
			18.234
			24.779
			22.324
			25.757
			26.999
			32.988
			17.784
			19.943
			31.479
			31.517
			12.989
			27.293
			32.815
			26.741
			17.481
			31.03
			19.649
			18.474
			25.783
			22.639
			24.955
			20.788
			17.344
			16.838
			16.993
			17.822
			25.534
			16.79
			18.331
			15.039
			31.853
			24.524
			23.257
			24.742
			15.919
			16.609
			15.038
			19.958
			25.214
			22.114
			20.286
			15.607
			16.525
			19.826
			17.959
			25.284
			16.704
			21.427
			17.769
			23.828
			21.719
			30.222
			30.399
			16.376
			22.652
			20.273
			18.502
			32.055
			18.704
			23.728
			33.247
			17.785
			18.912
			24.768
			17.777
			26.833
			16.675
			22.444
			23.787
			17.023
			22.491
			24.932
			21.941
			17.328
			22.932
			30.666
			29.324
			20.688
			22.817
			26.248
			24.756
			21.339
			15.034
			30.546
			20.523
			17.378
			16.217
			24.288
			27.897
			17.434
			15.981
			15.734
			33.166
			13.049
			23.715
			24.99
			24.315
			24.744
			15.787
			21.136
			28.787
			27.023
			14.627
			17.681
			17.989
			28.89
			31.705
			26.935
			17.785
			18.233
			13.666
			18.603
			29.42
			26.016
			24.747
			17.445
			23.069
			30.406
			20.928
			15.934
			14.491
			21.136
			20.198
			19.195
			18.026
			16.249
			15.444
			18.896
			31.48
			17.038
			32.471
			18.105
			27.546
			22.683
			17.743
			19.028
			27.774
			23.722
			23.043
			24.129
			24.946
			16.707
			19.554
			16.228
			32.559
			26.716
			16.759
			19.306
			31.84
			23.09
			26.779
			25.167
			24.338
			25.903
			16.066
			24.764
			25.063
			14.228
			19.715
			21.702
			15.825
			32.589
			20.447
			23.604
			21.742
			18.891
			15.29
			32.94
			21.586
			32.768
			14.833
			22.563
			32.847
			32.837
			17.002
			19.292
			17.755
			29.416
			22.616
			16.371
			32.01
			17.424
			26.231
			16.929
			29.359
			22.37
			19.154
			15.164
			27.652
			16.605
			26.483
			19.485
			20.788
			16.704
			19.887
			30.77
			21.379
			30.809
			21.279
			23.281
			16.304
			18.218
			17.224
			31.705
			25.593
			15.79
			17.695
			19.139
			15.805
			22.562
			20.013
			31.899
			19.498
			19.155
			31.902
			17.53
			25.521
			17.369
			15.784
			20.417
			18.006
			16.818
			21.189
			29.192
			17.831
			24.627
			17.775
			23.846
			19.162
			15.032
			21.447
			26.148
			25.788
			29.797
			21.751
			23.146
			32.618
			18.839
			20.005
			23.236
			25.197
			20.814
			18.833
			18.808
			20.566
			16.778
			16.431
			30.389
			32.943
			31.276
			23.772
			20.242
			21.865
			25.195
			19.013
			22.831
			27.685
			16.84
			15.802
			31.234
			19.664
			17.381
			22.477
			32.896
			14.491
			18.767
			32.925
			28.489
			22.805
			16.279
			33.897
			19.395
			19.307
			19.758
			22.061
			18.208
			17.836
			24.39
			19.697
			31.903
			20.81
			17.972
			22.89
			14.532
			19.091
			20.04
			23.019
			19.468
			20.324
			20.337
			20.458
			22.111
			17.476
			16.563
			16.442
			21.527
			21.224
			29.079
			21.614
			22.444
			25.771
			22.635
			25.27
			16.546
			22.554
			28.308
			24.784
			20.784
			19.468
			27.934
			30.762
			20.498
			28.382
			22.136
			31.967
			21.286
			22.377
			23.553
			26.448
			16.793
			25.536
			26.228
			23.834
			25.372
			21.939
			16.215
			25.437
			25.793
			22.42
			16.26
			17.907
			25.691
			28.761
			23.607
			16.572
			21.699
			27.674
			32.296
			16.528
			22.728
			16.863
			18.733
			26.315
			28.829
			18.624
			26.459
			24.482
			31.341
			25.826
			21.376
			21.546
			26.663
			19.575
			20.006
			21.781
			17.311
			19.604
			30.821
			29.804
			17.8
			18.814
			22.567
			23.161
			14.29
			24.399
			16.51
			20.844
			17.545
			25.844
			22.061
			19.644
			23.822
			19.972
			20.128
			25.804
			18.682
			21.802
			20.388
			23.628
			26.962
			24.081
			19.392
			14.568
			20.625
			19.727
			15.524
			16.757
			22.281
			22.705
			24.822
			32.841
			24.828
			19.135
			23.952
			31.275
			18.479
			18.612
			32.009
			16.124
			19.888
			16.678
			21.729
			31.734
			21.362
			32.154
			21.998
			20.928
			14.918
			19.383
			18.673
			16.206
			30.756
			27.777
			25.155
			23.066
			17.156
			22.714
			17.42
			24.32
			17.785
			17.771
			15.782
			22.779
			19.623
			17.746
			22.869
			21.793
			17.005
			25.587
			21.417
			15.988
			25.92
			17.159
			24.952
			29.995
			33.058
			26.035
			20.504
			17.146
			23.792
			25.804
			18.889
			16.06
			16.368
			16.627
			29.376
			14.335
			16.627
			30.163
			13.428
			19.838
			19.813
			22.761
			17.648
			31.646
			22.74
			18.817
			16.059
			21.076
			29.362
			17.232
			19.109
			26.326
			33.599
			21.321
			19.126
			24.476
			23.407
			31.997
			26.257
			17.355
			19.683
			22.125
			25.472
			26.683
			17.226
			23.79
			15.656
			31.729
			24.741
			28.211
			17.761
			30.224
			21.572
			31.921
			23.285
			33.405
			17.255
			19.753
			28.649
			17.739
			20.79
			16.03
			20.632
			20.59
			18.252
			24.814
			21.117
			15.473
			21.669
			24.094
			19.384
			22.517
			21.662
			23.54
			31.767
			15.761
			21.805
			20.732
			26.123
			14.677
			17.31
			16.684
			15.735
			19.264
			19.883
			20.095
			25.321
			25.651
			25.241
			19.773
			25.907
			17.706
			32.425
			18.874
			32.159
			24.803
			28.527
			20.751
			24.685
			15.988
			19.857
			25.321
			17.012
			16.586
			16.316
			17.44
			20.749
			17.166
			25.1
			24.758
			19.629
			18.752
			24.299
			26.787
			24.79
			14.94
			16.695
			30.743
			31.863
			20.786
			18.854
			16.373
			33.361
			21.483
			19.918
			21.91
			23.952
			16.572
			17.656
			20.777
			20.14
			22.35
			16.742
			20.332
			32.881
			29.376
			17.51
			21.652
			31.563
			22.567
			15.996
			17.117
			20.714
			29.343
			18.818
			18.372
			17.828
			17.744
			14.536
			16.748
			24.66
			32.516
			30.047
			28.763
			16.38
			21.763
			24.109
			22.673
			25.15
			21.623
			24.549
			17.278
			30.93
			21.256
			23.4
			16.815
			19.042
			21.666
			16.158
			21.627
			17.806
			16.716
			33.047
			29.71
			15.271
			26.558
			19.438
			20.101
			22.486
			20.806
			31.849
			31.223
			32.377
			20.389
			27.372
			21.149
			26.137
			17.633
			22.964
			16.677
			14.02
			14.85
			16.913
			17.727
			33.841
			15.809
			27.75
			26.628
			16.004
			28.588
			18.805
			17.327
			20.781
			21.627
			18.677
			15.53
			22.684
			14.735
			19.052
			30.848
			32.61
			19.775
			21.222
			26.201
			26.093
			17.995
			16.354
			17.45
			12.974
			29.28
			22.745
			24.141
			28.812
			28.483
			25.942
			25.789
			19.121
			20.766
			20.633
			24.621
			18.973
			19.634
			18.999
			26.352
			17.618
			19.764
			25.102
			30.641
			18.7
			19.785
			22.732
			20.439
			18.613
			16.688
			29.954
			17.237
			25.035
			24.744
			15.76
			18.101
			24.286
			20.627
			33.2
			21.816
			27.739
			30.264
			32.894
			19.585
			31.639
			19.173
			21.764
			28.728
			25.672
			15.864
			14.939
			29.733
			15.731
			16.643
			31.736
			27.642
			22.773
			20.13
			27.747
			19.168
			27.65
			18.72
			16.969
			16.134
			15.093
			15.728
			24.038
			19.45
			16.888
			16.748
			23.321
			21.688
			18.139
			28.704
			21.055
			19.735
			18.127
			22.813
			14.487
			19.014
			32.715
			25.762
			20.648
			23.43
			21.821
			17.832
			15.526
			15.997
			25.202
			19.5
			14.074
			25.76
			18.144
			16.914
			17.295
			32.407
			18.899
			31.391
			29.229
			19.229
			15.579
			18.236
			23.19
			15.83
			31.705
			24.283
			26.965
			19.15
			26.826
			27.341
			22.492
			25.136
			17.209
			19.789
			19.768
			26.993
			20.933
			15.801
			17.648
			21.97
			21.757
			13.806
			14.654
			28.758
			18.167
			26.894
			26.186
			22.785
			16.446
			13.112
			17.434
			28.417
			25.252
			29.836
			32.686
			25.494
			25.875
			15.721
			22.812
			20.888
			18.715
			21.318
			28.716
			14.752
			26.889
			29.312
			20.131
			32.895
			18.309
			17.691
			22.422
			16.947
			17.582
			31.879
			19.755
			20.144
			17.312
			17.63
			24.496
			23.76
			22.434
			22.488
			15.825
			19.576
			31.126
			30.688
			31.737
			24.428
			27.477
			28.604
			26.868
			18.949
			17.897
			29.19
			24.836
			24.786
			18.735
			15.288
			30.112
			21.953
			29.925
			18.568
			31.578
			26.497
			22.782
			23.458
			15.069
			16.25
			18.801
			17.413
			16.101
			24.503
			26.801
			27.629
			21.552
			16.501
			20.003
			18.011
			31.94
			25.582
			15.611
			26.899
			23.184
			25.348
			23.667
			19.069
			25.641
			30.218
			25.55
			19.103
			21.993
			18.592
			21.538
			26.629
			18.81
			18.476
			15.545
			19.561
			30.094
			31.874
			25.789
			28.336
			24.551
			19.581
			16.014
			26.684
			19.812
			27.515
			26.611
			17.807
			22.024
			26.278
			25.833
			19.372
			22.733
			15.835
			17.222
			25.078
			23.584
			20.799
			26.666
			17.782
			17.54
			15.744
			20.925
			17.793
			31.612
			23.15
			17.329
			22.808
			22.903
			16.839
			20.311
			26.748
			29.611
			22.671
			15.835
			27.611
			22.761
			24.897
			15.489
			22.759
			21.143
			17.212
			29.041
			29.904
			24.648
			31.487
			21.719
			16.791
			17.129
			32.483
			17.971
			33.187
			24.81
			31.011
			28.912
			23.044
			30.542
			23.694
			28.469
			19.942
			19.346
			27.814
			17.649
			32.656
			30.797
			22.638
			22.774
			17.058
			29.648
			33.765
			29.433
			17.97
			20.823
			19.842
			28.652
			18.504
			33.997
			17.359
			19.342
			21.343
			21.68
			17.908
			15.577
			19.081
			21.228
			16.042
			29.74
			27.429
			24.511
			15.916
			26.327
			27.345
			32.849
			20.82
			22.919
			28.763
			22.349
			23.8
			17.031
			20.93
			17.283
			16.758
			24.272
			15.957
			32.28
			15.076
			30.965
			28.173
			31.183
			19.659
			27.588
			18.454
			21.654
			27.465
			18.841
			32.754
			14.387
			18.352
			14.883
			27.971
			27.604
			20.4
			29.13
			25.174
			24.541
			24.384
			23.078
			18.428
			18.173
			15.259
			26.865
			28.803
			16.55
			25.03
			19.233
			32.703
			18.562
			24.84
			32.66
			17.541
			19.86
			19.769
			16.882
			24.835
			30.859
			16.058
			22.614
			30.153
			18.833
			14.624
			22.143
			15.746
			16.132
			17.347
			25.151
			25.581
			26
			14.996
			32.768
			24.618
			14.602
			17.051
			25.416
			15.414
			17.073
			17.24
			14.808
			26.251
			21.197
			24.367
			21.9
			24.77
			22.795
			21.566
			23.793
			24.734
			17.447
			16.795
			29.827
			31.881
			17.068
			21.47
			24.564
			16.598
			13.342
			24.396
			19.562
			17.137
			20.748
			23.329
			14.568
			18.801
			30.203
			30.028
			33.946
			31.193
			24.475
			18.637
			17.331
			21.861
			17.506
			28.623
			23.757
			26.409
			26.852
			22.013
			16.788
			14.267
			18.882
			13.761
			26.359
			16.63
			16.132
			16.753
			30.026
			23.083
			21.761
			16.37
			17.804
			19.038
			22.634
			17.317
			21.817
			29.407
			25.809
			22.965
			25.077
			18.581
			30.221
			23.587
			28.582
			25.808
			14.81
			14.4
			21.826
			26.648
			18.285
			17.164
			19.641
			20.419
			15.59
			22.408
			19.098
			31.243
			27.157
			22.514
			16.818
			15.191
			13.959
			16.961
			22.489
			18.364
			26.795
			20.537
			18.06
			23.454
			32.924
			17.837
			18.639
			20.066
			25.82
			18.766
			31.727
			18.455
			18.666
			27.779
			18.012
			15.275
			23.112
			18.25
			28.425
			17.587
			25.154
			21.627
			18.133
			15.339
			18.295
			16.581
			22.582
			28.555
			16.211
			16.195
			25.908
			24.549
			23.143
			17.841
			16.731
			19.077
			18.499
			27.746
			33.54
			26.758
			22.558
			16.716
			15.508
			15.438
			18.072
			16.586
			16.746
			15.044
			22.442
			16.694
			24.631
			20.699
			16.239
			19.192
			15.281
			20.778
			21.771
			30.624
			19.073
			26.086
			14.49
			20.778
			26.742
			21.898
			15.637
			23.172
			30.954
			21.518
			23.965
			20.292
			18.702
			28.194
			19.795
			23.888
			20.613
			22.497
			17.631
			18.323
			24.501
			17.774
			18.415
			17.922
			21.777
			31.631
			18.802
			18.496
			18.647
			25.772
			20.77
			23.967
			16.548
			17.944
			21.24
			16.198
			16.565
			23.215
			18.811
			19.196
			27.835
			30.112
			25.582
			18.148
			17.336
			17.08
			15.047
			21.024
			16.306
			15.435
			17.839
			16.683
			16.241
			30.932
			26.689
			23.34
			18.385
			29.453
			34.25
			16.797
			20.474
			16.724
			29.569
			20.668
			14.807
			22.569
			16.407
			23.435
			18.26
			20.757
			24.348
			23.596
			19.872
			16.623
			18.997
			15.808
			15.93
			15.996
			15.615
			21.49
			17.79
			15.119
			16.793
			30.921
			20.603
			32.385
			17.333
			28.021
			15.69
			16.093
			18.339
			26.206
			16.792
			17.805
			28.08
			18.379
			15.832
			25.705
			27.305
			20.33
			15.56
			22.927
			16.911
			16.999
			21.132
			24.811
			22.065
			17.615
			25.755
			21.513
			14.867
			20.795
			15.628
			24.759
			22.482
			25.695
			23.797
			28.281
			23.243
			29.777
			18.016
			15.665
			18.831
			19.751
			18.938
			30.12
			22.063
			29.538
			30.012
			21.419
			29.373
			12.794
			20.461
			24.857
			28.396
			22.421
			20.304
			16.719
			20.052
			25.71
			24.238
			26.758
			22.097
			20.494
			20.894
			15.53
			19.567
			15.617
			18.474
			33.66
			16.144
			21.261
			22.682
			15.899
			27.259
			26.671
			21.54
			20.731
			32.598
			16.524
			17.276
			15.233
			16.818
			25.879
			19.401
			19.574
			18.835
			22.532
			21.607
			22.497
			15.859
			23
			21.749
			33.075
			18.504
			16.763
			22.622
			18.281
			15.399
			17.141
			20.515
			17.666
			20.324
			15.19
			21.765
			18.11
			23.331
			15.579
			21.475
			28.792
			19.218
			26.499
			14.853
			18.467
			15.47
			17.652
			21.018
			17.793
			18.76
			20.951
			27.77
			22.225
			19.548
			31.866
			16.84
			26.803
			13.781
			21.949
			25.247
			22.525
			24.654
			17.288
			16.463
			17.102
			16.715
			24.748
			16.186
			14.65
			15.749
			20.918
			18.156
			31.79
			20.755
			20.729
			23.455
			24.649
			27.064
			15.648
			25.904
			21.623
			19.782
			16.362
			15.665
			14.02
			20.396
			27.738
			16.352
			18.125
			18.831
			18.26
			16.749
			27.358
			28.578
			32.819
			19.525
			20.621
			17.883
			31.428
			17.5
			24.151
			21.835
			17.137
			25.23
			22.123
			18.08
			16.593
			32.904
			27.539
			25.659
			19.608
			26.69
			26.068
			16.649
			15.395
			13.563
			20.135
			19.791
			32.756
			26.361
			19.707
			17.222
			15.87
			29.683
			22.682
			25.82
			26.693
			22.577
			24.625
			19.035
			20.694
			16.487
			21.382
			29.276
			16.662
			21.15
			26.908
			26.709
			17.757
			25.024
			27.623
			26.696
			18.668
			22.423
			16.426
			16.701
			21.628
			15.835
			30.677
			15.345
			19.414
			22.039
			27.374
			29.703
			23.101
			15.135
			22.589
			24.952
			15.824
			22.718
			25.84
			17.302
			20.494
			15.021
			17.13
			23.833
			20.546
			15.83
			18.7
			28.17
			18.725
			26
			23.52
			21.384
			17.746
			21.569
			27.87
			23.613
			24.993
			31.347
			18.097
			16.831
			23.549
			14.725
			23.401
			17.329
			16.813
			28.087
			18.446
			18.486
			23.989
			20.162
			22.404
			25.485
			14.116
			15.174
			29.568
			32.013
			15.471
			16.176
			21.749
			19.412
			23.412
			25.314
			26.695
			20.568
			15.486
			23.81
			30.805
			19.723
			19.143
			15.362
			27.525
			26.883
			31.895
			14.051
			15.086
			15.532
			16.211
			23.311
			30.834
			24.796
			20.981
			17.873
			16.859
			17.155
			21.939
			27.368
			17.166
			19.991
			19.736
			30.755
			26.034
			15.335
			16.551
			26.054
			25.585
			17.202
			31.424
			17.517
			25.416
			17.515
			32.338
			24.029
			24.239
			14.668
			18.525
			25.953
			23.63
			25.471
			20.421
			32.65
			22.844
			17.421
			17.171
			30.373
			28.836
			14.242
			18.764
			27.883
			22.802
			28.83
			27.735
			18.806
			20.981
			20.068
			26.791
			28.142
			19.659
			27.581
			19.801
			28.153
			23.915
			19.233
			17.002
			28.029
			17.936
			24.421
			19.362
			19.815
			20.515
			22.446
			27.698
			30.424
			19.568
			32.805
			16.521
			20.76
			15.982
			16.728
			19.416
			25.514
			23.276
			33.789
			17.296
			15.779
			18.256
			16.481
			23.753
			26.363
			33.313
			30.094
			26.805
			30.799
			23.277
			18.972
			19.914
			24.897
			17.986
			21.759
			24.244
			21.058
			22.708
			20.126
			26.738
			18.997
			22.578
			16.292
			15.208
			26.386
			18.398
			22.888
			17.649
			27.199
			29.808
			26.878
			18.831
			17.447
			19.827
			16.957
			18.366
			25.427
			30.417
			16.634
			16.886
			16.898
			33.363
			20.182
			17.789
			20.462
			20.701
			16.079
			28.902
			18.111
			17.376
			25.038
			22.276
			29.043
			23.558
			20.264
			19.654
			24.544
			16.207
			21.926
			19.292
			31.704
			18.853
			17.169
			18.252
			21.536
			14.66
			21.801
			19.116
			31.559
			29.427
			20.231
			16.813
			15.699
			16.045
			15.689
			15.752
			26.398
			16.735
			24.198
			19.83
			26.89
			18.279
			31.227
			29.613
			15.496
			18.845
			22.451
			16.539
			28.115
			23.87
			23.287
			18.215
			17.467
			29.784
			21.922
			18.521
			29.699
			27.822
			27.213
			26.078
			23.169
			24.562
			28.532
			24.446
			30.471
			25.99
			23.48
			15.753
			15.788
			21.939
			21.144
			27.72
			27.765
			22.844
			26.357
			32.291
			14.751
			32.204
			31.417
			18.232
			24.901
			17.976
			32.701
			16.408
			20.324
			20.96
			23.726
			16.515
			15.252
			20.655
			25.221
			17.166
			22.717
			32.698
			31.409
			16.666
			16.518
			24.744
			23.455
			17.584
			22.609
			18.826
			16.651
			15.364
			25.084
			29.997
			20.549
			21.497
			20.144
			30.002
			21.002
			29.15
			16.237
			20.73
			31.335
			17.701
			22.208
			26.808
			15.838
			20.764
			17.434
			17.242
			23.192
			19.296
			26.489
			31.381
			17.307
			22.392
			15.924
			20.9
			19.86
			14.338
			23.83
			23.903
			13.804
			15.235
			25.207
			18.284
			27.448
			25.202
			15.552
			28.066
			16.862
			18.732
			27.661
			22.863
			19.01
			16.974
			20.849
			18.118
			16.968
			15.689
			26.794
			23.477
			19.777
			18.966
			13.676
			17.337
			25.519
			17.809
			23.693
			15.452
			15.041
			20.995
			16.683
			18.344
			24.345
			20.698
			29.435
			17.547
			18.833
			23.483
			23.539
			28.856
			27.985
			17.736
			19.311
			16.192
			15.988
			16.431
			13.498
			17.693
			28.219
			18.469
			17.839
			30.905
			26.601
			24.801
			21.461
			25.515
			24.977
			18.664
			17.953
			28.475
			17.904
			15.916
			17.547
			18.778
			20.307
			31.853
			23.76
			22.179
			19.793
			19.159
			16.641
			16.358
			22.681
			31.193
			25.381
			24.649
			18.762
			28.921
			19.426
			17.838
			31.569
			17.596
			28.447
			17.141
			31.831
			17.709
			26.713
			26.639
			21.236
			22.502
			23.422
			17.822
			21.556
			31.872
			19.525
			28.645
			25.797
			17.658
			16.651
			30.899
			23.991
			17.626
			16.265
			23.463
			21.58
			15.315
			18.811
			29.872
			16.58
			22.831
			30.189
			18.645
			20.223
			17.545
			25.98
			18.629
			23.923
			28.511
			16.318
			15.079
			25.859
			20.607
			29.776
			16.209
			29.726
			13.835
			25.431
			25.682
			15.293
			19.165
			19.609
			29.529
			30.742
			15.41
			29.729
			22.076
			25.661
			20.644
			13.391
			18.024
			30.744
			31.789
			22.358
			20.57
			20.754
			21.418
			18.967
			18.711
			14.607
			27.28
			19.425
			25.553
			17.31
			25.579
			27.769
			24.033
			16.042
			16.712
			17.792
			16.866
			29.737
			22.745
			18.379
			15.81
			31.865
			32.983
			19.442
			24.604
			21.225
			23.822
			17.781
			19.666
			20.937
			17.243
			22.648
			18.211
			15.603
			20.587
			17.2
			24.21
			17.606
			30.917
			15.987
			28.956
			32.259
			21.031
			23.447
			25.652
			28.913
			20.116
			22.62
			25.83
			23.083
			22.366
			16.585
			15.768
			17.125
			14.719
			17.913
			18.824
			30.812
			28.613
			26.571
			27.465
			23.415
			18.776
			24.779
			25.684
			15.559
			20.58
			17.141
			21.995
			17.772
			13.778
			16.976
			18.639
			30.045
			27.617
			16.261
			19.482
			20.302
			27.464
			18.911
			31.603
			27.73
			16.863
			16.483
			29.814
			16.887
			15.578
			15.771
			19.78
			19.758
			17.499
			15.603
			19.98
			18.849
			14.772
			17.551
			20.63
			15.33
			21.237
			21.566
			25.096
			26.388
			18.338
			17.84
			17.066
			28.852
			15.571
			22.235
			18.136
			32.784
			18.872
			22.9
			25.841
			29.956
			24.245
			17.048
			18.511
			17.782
			17.838
			19.987
			30.713
			28.677
			27.545
			31.85
			26.115
			31.201
			27.738
			16.905
			23.267
			18.996
			16.093
			16.733
			16.617
			18.817
			12.965
			19.499
			24.822
			17.598
			21.707
			14.798
			29.751
			18.647
			21.701
			17.988
			33.153
			19.976
			32.809
			18.717
			15.763
			23.751
			32.922
			29.512
			24.879
			17.236
			18.718
			14.764
			27.095
			15.925
			19.058
			30.755
			16.494
			32.941
			31.541
			16.998
			30.797
			24.696
			23.787
			17.603
			32.188
			19.804
			30.344
			31.888
			15.544
			22.423
			16.024
			30.839
			14.545
			31.872
			17.692
			22.788
			18.66
			16.806
			19.085
			19.888
			26.261
			15.592
			32.885
			20.987
			23.43
			14.393
			20.683
			29.648
			15.937
			32.943
			17.188
			22.757
			30.787
			20.647
			15.542
			19.869
			25.258
			22.174
			24.929
			17.052
			18.948
			15.609
			28.822
			15.823
			24.841
			15.679
			17.18
			23.601
			24.843
			23.442
			16.765
			21.325
			28.324
			27.316
			15.749
			25.707
			19.402
			15.331
			23.759
			29.051
			28.806
			15.493
			22.582
			18.479
			14.743
			27.643
			25.791
			17.39
			21.926
			16.561
			17.48
			24.456
			14.52
			18.435
			17.003
			28.17
			16.075
			25.738
			17.621
			18.005
			25.814
			14.777
			18.896
			16.582
			17.615
			25.46
			24.833
			16.7
			14.792
			29.659
			15.321
			14.594
			25.813
			16.859
			24.909
			16.239
			14.446
			16.565
			24.976
			21.746
			22.176
			16.355
			14.028
			15.816
			23.834
			17.308
			16.137
			26.487
			32.256
			17.533
			22.602
			16.794
			28.17
			20.751
			24.282
			20.531
			18.673
			18.798
			16.383
			29.585
			28.923
			26.721
			19.651
			20.798
			20.211
			16.517
			18.861
			25.885
			32.127
			30.999
			19.784
			22.322
			18.537
			21.815
			16.566
			19.798
			23.641
			17.31
			19.271
			18.64
			20.793
			27.824
			22.832
			30.347
			24.865
			16.403
			26.459
			14.408
			17.31
			32.172
			22.203
			13.703
			19.505
			19.984
			20.76
			29.317
			19.133
			18.754
			18.907
			33.08
			14.644
			16.26
			24.426
			21.249
			14.72
			23.255
			18.298
			17.82
			25.83
			17.149
			16.777
			26.602
			17.742
			19.139
			19.869
			19.608
			30.827
			27.092
			18.098
			17.399
			22.776
			33.156
			18.592
			19.838
			22.582
			17.578
			16.691
			33.462
			17.993
			19.102
			18.704
			13.583
			19.627
			16.778
			20.705
			18.396
			20.839
			16.715
			31.163
			29.299
			13.813
			27.513
			20.563
			33.087
			21.501
			16.826
			22.775
			20.75
			21.182
			18.764
			24.776
			22.705
			16.087
			31.248
			22.92
			15.144
			24.538
			26.054
			15.825
			30.758
			30.8
			20.935
			15.785
			18.798
			32.444
			22.251
			19.736
			26.599
			16.107
			22.057
			16.426
			27.831
			19.405
			23.452
			22.603
			22.777
			27.613
			28.599
			27.823
			25.205
			32.033
			18.273
			27.318
			18.458
			15.916
			27.768
			17.798
			20.345
			17.806
			25.755
			24.791
			33.658
			14.714
			20.834
			19.224
			23.927
			22.807
			25.291
			32.726
			20.386
			16.649
			17.58
			25.831
			28.773
			28.376
			17.577
			21.6
			24.215
			25.043
			15.692
			28.832
			23.37
			15.942
			20.146
			32.22
			26.534
			17.259
			17.423
			26.818
			29.984
			14.692
			17.122
			19.477
			22.42
			27.345
			19.941
			18.611
			18.318
			23.538
			15.242
			23.213
			16.972
			23.052
			16.24
			33.883
			27.893
			17.253
			18.157
			16.373
			26.661
			17.08
			27.841
			19.095
			15.659
			21.503
			19.608
			16.362
			30.457
			21.311
			16.517
			15.379
			17.975
			23.458
			31.425
			22.987
			16.489
			22.883
			25.162
			26.677
			20.733
			32.048
			29.747
			15.84
			21.622
			16.527
			28.657
			32.884
			20.082
			27.27
			17.246
			21.27
			17.544
			20.927
			20.585
			24.283
			20.24
			20.741
			22.829
			18.224
			13.793
			30.769
			18.776
			17.68
			17.785
			23.863
			27.305
			18.966
			32.945
			18.284
			30.832
			16.691
			23.036
			22.842
			15.926
			17.819
			22.566
			26.712
			19.179
			23.193
			16.16
			18.918
			32.871
			14.352
			22.801
			23.805
			18.384
			20.26
			20.97
			25.75
			16.878
			25.803
			30.642
			18.54
			25.281
			17.958
			18.781
			24.255
			20.66
			21.301
			19.718
			19.766
			16.8
			18.751
			26.62
			16.707
			24.546
			19.738
			28.392
			14.139
			15.638
			18.782
			17.083
			14.242
			17.062
			16.819
			21.206
			14.431
			20.444
			15.616
			19.903
			25.139
			22.018
			22.224
			21.744
			18.28
			16.814
			21.685
			20.279
			28.69
			16.517
			16.825
			28.922
			27.939
			24.371
			18.801
			25.775
			16.071
			19.25
			34.155
			17.822
			17.36
			18.534
			20.754
			25.703
			15.2
			22.365
			25.839
			25.086
			17.777
			18.795
			19.809
			33.188
			15.835
			19.238
			21.04
			23.166
			20.755
			16.73
			24.576
			19.001
			15.754
			18.252
			17.817
			17.114
			25.34
			15.603
			20.642
			28.732
			22.005
			17.223
			14.799
			17.502
			31.489
			28.454
			24.723
			26.738
			19.647
			15.825
			20.822
			22.932
			19.931
			16.522
			13.84
			24.346
			33.269
			15.732
			17.122
			18.959
			22.945
			20.801
			19.763
			16.044
			19.281
			19.111
			18.377
			18.787
			24.693
			19.784
			18.001
			17.385
			16.762
			20.26
			20.973
			22.92
			19.273
			17.826
			16.998
			17.619
			22.365
			18.584
			16.882
			30.612
			31.869
			25.16
			28.343
			33.009
			15.911
			21.722
			20.378
			18.205
			29.41
			14.541
			16.288
			17.73
			30.226
			28.321
			28.219
			33.865
			24.175
			21.368
			17.563
			29.006
			13.871
			28.831
			21.671
			20.058
			31.975
			15.36
			16.275
			17.45
			16.911
			22.708
			14.669
			32.702
			20.142
			21.471
			19.442
			15.83
			23.917
			18.864
			16.96
			19.951
			17.701
			19.816
			14.643
			15.327
			15.574
			17.432
			24.659
			20.293
			25.802
			15.979
			20.792
			15.038
			19.268
			21.745
			15.153
			17.748
			16.791
			23.213
			17.521
			26.506
			20.932
			20.84
			26.568
			21.46
			17.173
			22.32
			18.984
			18.149
			17.789
			17.551
			19.797
			26.315
			19.15
			32.695
			24.677
			15.469
			18.641
			32.748
			16.219
			17.824
			18.688
			19.816
			25.397
			17.635
			22.448
			19.802
			28.418
			32.915
			14.914
			22.754
			22.784
			20.085
			14.56
			15.851
			16.363
			24.592
			16.635
			17.622
			24.178
			31.547
			15.131
			21.441
			15.729
			28.136
			22.185
			22.843
			20.886
			25.293
			21.551
			14.8
			16.246
			16.938
			32.007
			24.721
			29.417
			16.657
			17.171
			29.604
			24.479
			27.605
			30.072
			26.725
			25.969
			18.107
			20.749
			15.038
			31.641
			28.017
			26.817
			18.124
			22.343
			18.012
			21.762
			21.777
			32.434
			21.78
			18.24
			25.534
			16.816
			24.418
			16.7
			20.203
			31.766
			21.937
			22.802
			28.739
			16.195
			17.932
			18.694
			33.731
			23.94
			19.229
			22.749
			31.877
			24.881
			21.69
			20.347
			23.741
			23.431
			15.822
			17.316
			29.78
			19.559
			32.019
			17.395
			17.029
			20.412
			22.84
			16.982
			18.574
			16.417
			18.797
			17.782
			15.711
			15.18
			20.268
			16.661
			28.324
			29.792
			16.719
			25.283
			18.168
			25.368
			18.838
			17.516
			22.498
			21.646
			23.401
			16.148
			25.826
			17.638
			18.363
			24.4
			22.668
			17.307
			14.864
			14.781
			14.812
			18.172
			16.014
			22.007
			21.901
			15.025
			16.095
			31.73
			16.679
			16.542
			20.923
			15.915
			26.732
			23.16
			19.266
			24.38
			26.8
			19.063
			16.401
			19.383
			22.454
			16.771
			27.341
			31.688
			21.442
			25.019
			15.987
			18.424
			29.132
			20.632
			19.326
			21.287
			29.793
			20.207
			17.008
			23.004
			18.593
			25.791
			17.461
			22.18
			14.731
			26.64
			25.78
			15.776
			20.154
			16.004
			25.357
			16.832
			18.789
			18.952
			20.093
			18.454
			16.936
			15.088
			20.768
			19.36
			16.457
			18.771
			18.751
			18.643
			19.237
			26.755
			31.734
			17.839
			18.41
			21.889
			26.696
			19.788
			31.902
			31.969
			19.35
			16.608
			31.656
			18.869
			14.551
			19.223
			18.771
			20.722
			27.555
			16.998
			21.823
			18.537
			15.467
			26.371
			14.722
			15.378
			17.221
			29.984
			22.548
			18.285
			23.216
			14.727
			15.757
			32.974
			18.997
			20.914
			25.819
			27.487
			16.291
			17.699
			29.688
			14.39
			19.522
			15.833
			18.514
			20.59
			27.918
			24.573
			17.637
			16.351
			20.024
			16.398
			27.806
			16.739
			26.339
			18.696
			16.772
			16.162
			23.746
			18.627
			22.12
			20.586
			19.618
			30.137
			14.83
			23.188
			16.771
			15.666
			25.642
			17.869
			16.404
			17.366
			24.747
			27.314
			16.099
			20.356
			24.946
